# Multi-ancestry GWAS for venous thromboembolism identifies novel loci followed by experimental validation in zebrafish

**DOI:** 10.1101/2022.06.21.22276721

**Authors:** Brooke N. Wolford, Yakun Zhao, Ida Surakka, Kuan-Han H. Wu, Xinge Yu, Catherine E. Richter, Laxmi Bhatta, Ben Brumpton, Karl Desch, Florian Thibord, Derek Klarin, Andrew D. Johnson, David-Alexandre Trégouët, Scott M. Damrauer, Nicholas L. Smith, INVENT, MVP, Valeria Lo Faro, Kristin Tsuo, Global Biobank Meta-analysis Initiative (GBMI), Mark Daly, Ben Neale, Wei Zhou, Jordan A. Shavit, Cristen. J. Willer

**Affiliations:** Department of Computational Medicine and Bioinformatics, University of Michigan, Ann Arbor, Michigan, USA; Department of Pediatrics, University of Michigan, Ann Arbor, Michigan, USA; Population Sciences Branch, Division of Intramural Research, National Heart, Lung and Blood Institute, 73 Mt. Wayte, Suite #2, Framingham, MA, 01702, USA; Division of Vascular Surgery, Stanford University School of Medicine, Palo Alto, CA, 94305, USA; Department of Internal Medicine, University of Michigan, Ann Arbor, Michigan, USA; Division of Cardiovascular Medicine, Department of Internal Medicine, University of Michigan, Ann Arbor, Michigan, USA; K.G. Jebsen Center for Genetic Epidemiology, Department of Public Health and Nursing, NTNU, Norwegian University of Science and Technology, Trondheim, 7030, Norway; HUNT Research Centre, Department of Public Health and Nursing, NTNU, Norwegian University of Science and Technology, Levanger, 7600 Norway; Clinic of Medicine, St. Olavs Hospital, Trondheim University Hospital, Trondheim, 7030, Norway; Univ. Bordeaux, Inserm, Bordeaux Population Health Research Center, UMR 1219, F-33000 Bordeaux, France; Corporal Michael Crescenz VA Medical Center, Philadelphia PA, USA; Department of Surgery, Perelman School of Medicine, University of Pennsylvania, Philadelphia PA, USA; Department of Genetics, Perelman School of Medicine, University of Pennsylvania, Philadelphia PA, USA; Cardiovascular Health Research Unit, Departments of Biostatistics and Medicine, University of Washington; University of Groningen, UMCG, Department of Ophthalmology, Groningen, the Netherlands; Department of Clinical Genetics, Amsterdam University Medical Center (AMC), Amsterdam, the Netherlands; Department of Immunology, Genetics and Pathology, Science for Life Laboratory, Uppsala University, Uppsala, Sweden; Analytic and Translational Genetics Unit, Department of Medicine, Massachusetts General Hospital, Boston, Massachusetts, USA; Stanley Center for Psychiatric Research, Broad Institute of MIT and Harvard, Cambridge, Massachusetts, USA; Program in Medical and Population Genetics, Broad Institute of Harvard and MIT, Cambridge, Massachusetts, USA; Institute for Molecular Medicine Finland, University of Helsinki, Helsinki, Finland; Department of Human Genetics, University of Michigan, Ann Arbor, Michigan, USA; University of Toledo, College of Medicine and Life Sciences

**Keywords:** Venous thromboembolism, GWAS, meta-analysis, mendelian randomization, crispant

## Abstract

Genome wide association study (GWAS) results for Venous Thromboembolism (VTE) across 9 international cohorts of the Global Biobank Meta-analysis Initiative (GBMI), with representation across six ancestry groups (cases=27,987, controls=1,035,290), were combined using inverse-variance weighted meta-analysis. This multi-ancestry GWAS resulted in 38 genome-wide significant loci, 9 of which are potentially novel. For each autosomal locus we performed gene prioritization using seven independent, yet converging, lines of evidence. Through prioritization we identified genes known for VTE (e.g., *F5, F11, VWF*), genes known to modify blood coagulation (e.g., *STAB2*), and genes without known coagulation mechanisms from functional studies (e.g., *PLCG2, TC2N*). We evaluated the function of six prioritized genes, including *F7* as a positive control, using laser mediated endothelial injury to induce thrombosis in zebrafish. We used CRISPR/Cas9 to knock down these potentially causal genes and measured time to occlusion after laser injury. From this assay we have supportive evidence for a role of *RASIP1* and *TC2N* in the modification of human VTE, and suggestive evidence for *STAB2* and *TSPAN15*. This study expands the currently identified genomic architecture of VTE through biobank-based multi-ancestry GWAS, *in silico* candidate gene predictions, and *in vivo* functional follow-up of novel candidate genes.

## Supplementary material for "Multi-ancestry GWAS for venous thromboembolism identifies novel loci followed by experimental validation in zebrafish": GBMI-VTE-Supplemental-Tables

### Sheet: ST1. Previous VTE GWAS
ST1. Previous VTE studies from the NHGRI-EBI GWAS catalog as of October 2021
Study	Method	Known/candidate novel for VTE	Genes
Trégouët, et al, 2009 PMID: 19278955	<1.7e-7 in 453 case and 1327 controls	Known	F5, ABO
	Candidate gene	Candidate novel	GP6, CYP4V2
Germain et al, 2011 PMID: 21980494	<2e-8 in 1,542 cases and 1,100 controls	Known	ABO, F5, F11, FGG
	Haplotype analyses	Candidate novel	HIVEP1, PROCR, STAB2
Heit et al, 2012 PMID: 22672568	<5e-8 in 1,503 cases and 1,459 controls	Known	1q24.2 haplotype block (F5, BLZF1, NME7, SLC19A2) and ABO
Greliche et al, 2013 PMID: 23509962	SNP x SNP analysis in 1,953 case and 2,338 controls
Tang et al, 2013 PMID: 23650146	Discovery in 1,618 case and 44,499 controls with replication in 3,231 case and 3,536 controls	Known	F5, ABO, F11, FGG
		Candidate novel	SUSD1, OTUD7A
Germain et al, 2015 PMID: 25772935	< 5e-8 in discovery (7,507 cases and 52,632 controls)	Known	ABO, F2, F5, F11, FGG, PROCR
		Candidate novel	ZFPM2, TSPAN15, SLC44A2
	Significant in replication of novel loci (3,009 cases and 2,586 controls)	Candidate novel	TSPAN15, SLC44A2
Hernandez et al, 2016 PMID: 26888256	<5e-8 in discovery or < 5e-7 in discovery and meta-analyzed with replication 578 cases in discovery and 159 in replication African American specific	Candidate novel	IGFBP3, THBD/CD93, ATOH1
Hinds et al, 2016 PMID: 26908601	<5e-8 in 6135 case and 252,827 controls (INVENT)	Known	F5, FGA-FGG, F11, F2, PROCR, ABO, SLC44A2
		Candidate novel	F8
	<5e-7	Candidate novel	COX7A2L/KCNG3, TSPAN15, TMEM170B/ADTRP, EPHA3
Rühle et al, 2016 PMID: 28011674	GWAS in 212 nuclear families with pediatric VTE + sequencing	Candidate novel	SMAP1, B3GAT2, RIMS1
Heit et al, 2017 PMID: 28203683	<5e-8 393 AA VTE cases and 4,941 AA controls	Candidate novel	LEMD3, LOC100130298, LY86
Klarin et al, 2017 PMID: 28373160	3290 VTE cases and 116 868 controls	Known	F5, F2, ABO, F11, and FGG
		Candidate novel	ZFPM2
Thibord et al, 2019** PMID: 31271701	510 individuals with VTE, 5e-8	Known	F5
Lindstrom et al, 2019 PMID: 31420334	30 234 VTE cases and 172 122 controls	Candidate novel	C1orf198, PLEK, OSMR-AS1, NUGGC/SCARA5, GRK5, MPHOSPH9, ARID4A, PLCG2, SMG6, EIF5A, and STX10
		Known	F5, FGG, F11, STXBP5, ZFPM2, ABO, TSPAN15, VWF, SLC44A2, NLRP2, GP6, PROCR, F8
Klarin et al, 2019 PMID: 31676865	Discovery in MVP + UKB (26,066 cases; 624,053 controls)	Known	F5, FGG, F11, ZFPM2, ABO, TSPAN15, F2, SLC44A2, (CD93), EDEM2, BRCC3
		Candidate novel	LMOD1, C4BPA, PLEK, CSRNP1, CYP27C1, CSRNP1, (EPHA3), PROS1, RP11-122C5.1, STXBP5, HLA-C, SCARA5, GRK5, QSER1, RP11-347H15.5, MYRF, MYRF, SBNO1, VWF, F10, CATSPERB, PLCG2, SMG6, ABCA6, CHD34, PEPD, GP6, A4GALT, F9, (BCOR)
	Significant in external replication 17,672 VTE cases and 167,295 controls.	NA	C4BP1, CYP27C1, PLEK, CSRNP1, PROS1, RP11-144C5.1, STXBP5, HLA-C, SCARA5, GRK5,MYRF, SBNO1, VWF, F10, CATSPERB, PLCG2, SMG6, PEPD, GP6, A4GALT, F9, (BCOR)
Deguchi et al, 2020 PMID: 32232851	Exome chip-based association of 104 adult VTE cases vs. 211 controls	Known	F5
Rodriquez et al, 2020* PMID: 32649856	GWAS of thrombin-induced platelet aggregation in the Caerphilly Prospective Study (N=1184).	Known	GRK5
Mateos et al, 2020 PMID: 32438682	GWAS of VTE in acute lymphoblastic leukemia. 1573 children and adolescents, aged between 1 and 18 years—92 of whom had experienced VTE at a median time of 80 days from diagnosis of ALL/LBL to occurrence of VTE, while 1481 children did not experience VTE during first-line ALL/LBL treatment	NA	No genome-wide significant findings
Herrera-Rivera et al, 2021 PMID: 33592630	964 cases and 899 healthy controls of European ancestry	Known	F5, NME7, ABO, FGA, FGG
		Candidate novel	BTNL2/HCG23, CSGALNACT1, RP11-781P14.3, NRG3, MIR548H5, ASH2L, AGBL1, POLE4, SNRNP70, MTND1P3, PSG8, RN7SL802P, NCAM2, RGSL1, KIFF26B

### Sheet: ST2. Gold standard
ST2. Gold standard coagulation genes with associations with Venous Thromboembolism
Gene	Gene name
ADAMTS13*	ADAM Metallopeptidase With Thrombospondin Type 1 Motif 13
PTPN11*	Protein Tyrosine Phosphatase Non-Receptor Type 11
VWF*	Von Willebrand Factor
F10	Coagulation Factor X
F13A1	Coagulation Factor XIII, A1 polypeptide
F13B	Coagulation Factor XIII B Chain
F2	Coagulation Factor II, Thrombin (prothrombin)
F2R	Coagulation Factor II Thrombin Receptor
F2Rl1	F2R Like Trypsin Receptor 1
F2Rl2	Coagulation Factor II Thrombin Receptor Like 2
F2RL3l	Coagulation Factor II Thrombin Receptor Like 3?
F3	coagulation factor III
F5	Coagulation Factor V
F7	Coagulation Factor VII
F8	Coagulation Factor VIII
F9	coagulation factor IX
FGA	Fibrinogen Alpha Chain
FGB	Fibrinogen Beta Chain
FGG	Fibrinogen Gamma Chain
GGCX	Gamma-Glutamyl Carboxylase
GP1BA*	Glycoprotein Ib Platelet Subunit Alpha
GP1BB*	Glycoprotein Ib Platelet Subunit Beta
GP5*	Glycoprotein V Platelet
GP6*	Glycoprotein VI Platelet
GP9*	Glycoprotein IX Platelet
KNG1	Kininogen 1
LMAN1	Lectin, Mannose Binding 1
MCFD2	Multiple Coagulation Factor Deficiency 2, ER Cargo Receptor Complex Subunit
PLAT	Plasminogen Activator, Tissue Type (tPA)
PLAU	Plasminogen Activator, Urokinase (uPA)
PLG	Plasminogen
PROC	Protein C, Inactivator Of Coagulation Factors Va And VIIIa, a
PROS1	Protein S
PROZ	Protein Z, Vitamin K Dependent Plasma Glycoprotein a
SERPINC1	Serpin Family C Member 1 (at3)
SERPIND1	Serpin Family D Member 1
SERPINE1	Serpin Family E Member 1
SERPINF2	Serpin Peptidase Inhibitor Clade F Member 2
TFPI	Tissue Factor Pathway Inhibitor
THBD	Thrombomodulin
VKORC1	Vitamin K Epoxide Reductase Complex Subunit 1

### Sheet: ST3. Top loci
ST3. 38 genome-wide significant loci from GBMI meta-analysis
Locus Index	CHR	pos(hg38)	REF	ALT(effect)	rsid	Prioritized gene	Category	PMID	N case	N control	allele frequency (ALT)	beta (ALT)	StdError	OR	UB	LB	p-value	p-value for heterogeneity (Cochran’s Q)	Number of data sets (per biobank per ancestry)	direction_ALT	number of biobanks	number biobanks with significant association (p-value < 5E-8)	minimum p-value among all biobanks	QC_strand_Flip (flag to indicate whether this variant had a strand flip in any data set)	QC_Freq diff than gnomAD (flag to indicate whether this variant failed the AF QC (compared to gnomAD) in any data set)	replication_Allele1	replication_Allele2	replication_Effect	replication_StdErr	replication_OR	replication_UB	replication_LB	replication_pval	replication_Direction(INVENT_EA,INVENT_AA,MVP_EA,MVP_AA,MVP_HIS)	replication_HetISq	replication_HetChiSq	replication_HetDf	replication_HetPVal	replication_proxy	replication_replicate	replication_replicate_bonferroni	PreviouslyReportedTraits	Func.refGene	Gene.refGene.y	GeneDetail.refGene.y		AAChange.refGene	StrPos	StpPos	DEPICT_genes	PoPS_genes_top1pct	PoPS_genes_top10pct	PoPS_genes_highest	CredibleVariants	CredibleVariants_ExonicFunc.refGene	CredibleVariants_Nonsynonymous_ClosestGene	CredibleVariants_Nonsynonymous_GeneType	eQTL_eGENE.Whole_Blood	eQTL_eGENE.Heart_Atrial_Appendage	eQTL_eGENE.Heart_Left_Ventricle	eQTL_eGENE.Artery_Aorta	eQTL_eGENE.Artery_Coronary	eQTL_eGENE.Artery_Tibial	eQTL_eGENE.Cells_EBV-transformed_lymphocytes	CLINVAR	gene_pwas	rsid_pwas	chr_pwas	pos_pwas	Closest Gene	DEPICT	POPS	Credible Set	eQTL	Clinvar	PWAS	Sum	Integrative_priortization_gene	Second_prioritized	Known_by_Shavit_lab	Within_500kbp_GWAS_VTE
1	1	12563482	G	A	rs112106699	DHRS3	Novel	'-''	12568	507092	0.00449	0.4538	0.08091	1.574	1.845	1.343	2.04e-08	0.9813	8	'+?++?????++????+++''	4	0	0.00375	FALSE	PASS	a	g	-0.0011	0.0343	0.999	1.068	0.934	0.9737	'?---+''	30.9	4.341	3	0.2269	NA	0	0	allergic rhinitis;ankylosing spondylitis;asthma;atopic asthma;bilirubin measurement;blood protein measurement;body height;body mass index;breast carcinoma;Crohn's disease;cup-to-disc ratio measurement;depressive symptom measurement;diet measurement;Eczema;eosinophil count;eosinophil percentage of leukocytes;erythrocyte count;eye colour measurement;gut microbiome measurement;hair color;hair colour measurement;heart failure;heart rate;hematocrit;hemoglobin measurement;hip geometry;hypothyroidism;interleukin-6 measurement;metabolic syndrome;mosquito bite reaction size measurement;myeloid white cell count;neutrophil count;optic cup area measurement;platelet count;psoriasis;red blood cell density measurement;Reduced ejection fraction;response to corticosteroid;response to cytokine;sclerosing cholangitis;systemic lupus erythematosus;Thyroid preparation use measurement;tumor necrosis factor receptor II measurement;tumor necrosis factor receptor superfamily member 1B measurement;ulcerative colitis;urate measurement;visual perception measurement	intergenic	VPS13D;DHRS3	dist=51436;dist=4428			12063482	13063482				DHRS3					NA	NA	NA	NA	NA	NA	NA	NA	F5	rs3766104	1	169519785	1	0	0	0	0	0	0	1	VPS13D;DHRS3		Novel	0
2	1	169549811	C	T	rs6025	F5	Previously reported	"22672568,23650146,25772935,31271701,31420334,31676865,33592630"	26749	1011509	0.02019	1.1108	0.03319	3.037	3.241	2.846	1.54e-245	0	14	'?++?+-+++++?+?+-++''	9	6	5.17e-114	FALSE	PASS	t	c	1.096	0.0193	2.992	3.108	2.881	0	'+?++?''	91.8	24.317	2	5.25e-06	NA	1	1	Abnormal thrombosis;acne;adhesion molecule measurement;adverse effect;age at menopause;aging;amyotrophic lateral sclerosis;ankylosing spondylitis;anterior uveitis;Antithrombotic agent use measurement;basophil percentage of leukocytes;beta-nerve growth factor measurement;blood protein measurement;BMI-adjusted hip circumference;BMI-adjusted waist circumference;BMI-adjusted waist-hip ratio;body fat distribution;body height;body mass index;brain measurement;brain volume measurement;calcium/calmodulin-dependent protein kinase type 1 measurement;cardiac troponin T measurement;chemokine (C-C motif) ligand 27 measurement;chronic obstructive pulmonary disease;coagulation factor V measurement;coronary artery disease;cortical surface area measurement;cup-to-disc ratio measurement;D dimer measurement;deep vein thrombosis;e-selectin measurement;electrocardiography;eosinophil count;eosinophil percentage of leukocytes;erythrocyte count;ferritin measurement;FEV/FEC ratio;fibroblast growth factor basic measurement;Fuchs endothelial corneal dystrophy;granulocyte colony-stimulating factor measurement;handedness;hematocrit;hematological measurement;hemoglobin measurement;hemorrhoid;hippocampal atrophy;inflammatory biomarker measurement;inflammatory bowel disease;interferon gamma measurement;interleukin 10 measurement;interleukin 12 measurement;interleukin 17 measurement;interleukin 4 measurement;interleukin-6 measurement;intraocular pressure measurement;Ischemic stroke;Keratoconus;L-Selectin measurement;late-onset Alzheimers disease;lymphocyte percentage of leukocytes;monocyte count;monocyte percentage of leukocytes;myeloid white cell count;myocardial infarction;neuroimaging measurement;optic disc area measurement;optic disc size measurement;P-Selectin measurement;partial thromboplastin time;peak expiratory flow;peripheral arterial disease;physical activity measurement;platelet-derived growth factor BB measurement;prothrombin time measurement;pulmonary embolism;pulmonary function measurement;pulse pressure measurement;QT interval;red blood cell density measurement;response to drug;smoking behavior;smoking behaviour measurement;soluble P-selectin measurement;stem Cell Factor measurement;stem Cell Growth Factor beta measurement;stroke;stromal cell-derived factor 1 alpha measurement;sugar consumption measurement;susceptibility to mumps measurement;systolic blood pressure;tonsillectomy risk measurement;total iron binding capacity;type II diabetes mellitus;uric acid measurement;vascular disease;vascular endothelial growth factor measurement;venous thromboembolism;vital capacity;waist circumference;waist-hip ratio	exonic	F5			F5:NM_000130:exon10:c.G1601A:p.R534Q	169049811	170049811	F5; SELP; SELL; SELE	ATP1B1; SELP; F5	ATP1B1; SELP; F5; SELE; SELL; NME7; SLC19A2	ATP1B1	1:169123238:G:C				SLC19A2	NA	NA	NA	NA	NA	NA	ALLELEID=227743;CLNDISDB=MedGen:C0015499,OMIM:227400,Orphanet:ORPHA326,SNOMED_CT:4320005|MedGen:CN236515|MedGen:CN517202;CLNDN=Factor_V_deficiency|hormonal_contraceptives_for_systemic_use_response_-_Toxicity/ADR|not_provided;CLNHGVS=NC_000001.11:g.169549811%3D;CLNREVSTAT=reviewed_by_expert_panel;CLNSIG=drug_response;CLNVC=single_nucleotide_variant;CLNVCSO=SO:0001483;CLNVI=PharmGKB_Clinical_Annotation:1183689558|PharmGKB:1183689558|PharmGKB:1183689558PA452637;GENEINFO=F5:2153;MC=SO:0002073|no_sequence_alteration;ORIGIN=1;RS=6025ALLELEID=15681;CLNDISDB=.|Human_Phenotype_Ontology:HP:0002140,MONDO:MONDO:0020671,MedGen:C0948008,OMIM:601367,SNOMED_CT:422504002|MONDO:MONDO:0008560,MedGen:C1861171,OMIM:188055|MONDO:MONDO:0013727,MedGen:C3280670,OMIM:614389|MedGen:C0015499,OMIM:227400,Orphanet:ORPHA326,SNOMED_CT:4320005|MedGen:CN169374;CLNDN=Budd-Chiari_syndrome,_susceptibility_to|Ischemic_stroke,_susceptibility_to|Thrombophilia_due_to_factor_V_Leiden|Pregnancy_loss,_recurrent,_susceptibility_to,_1|Factor_V_deficiency|not_specified;CLNHGVS=NC_000001.11:g.169549811C>T;CLNREVSTAT=criteria_provided,_multiple_submitters,_no_conflicts;CLNSIG=Pathogenic,_risk_factor;CLNVC=single_nucleotide_variant;CLNVCSO=SO:0001483;CLNVI=OMIM_Allelic_Variant:612309.0001|UniProtKB_(protein):P12259#VAR_001213;GENEINFO=F5:2153;ORIGIN=17;RS=6025	F5	rs3766104	1	169519785	1	1	1	0	0	1	1	5	F5		Known	1
3	1	207111682	CTTAGATATACATTACA	C	rs57187541	MAPKAPK2	Previously reported	'31676865''	22740	843118	0.05511	0.1279	0.02258	1.136	1.188	1.087	1.47e-08	0.8603	10	'+-+???++?++????+++''	5	0	0.000917	FALSE	PASS	cttagatatacattaca	c	-0.1211	0.0156	0.886	0.913	0.859	9.35e-15	'-----''	23.8	5.249	4	0.2627	NA	1	1	Abnormality of refraction;age at diagnosis;age at onset;Alzheimer's disease;ankylosing spondylitis;anterior uveitis;attention deficit hyperactivity disorder;autoimmune disease;autoimmune thyroid disease;Behcet's syndrome;Bell's palsy;beta-aminoisobutyric acid measurement;blood protein measurement;blood sedimentation;body height;brain measurement;C4BP measurement;celiac disease;ceramide measurement;chronotype measurement;Common variable immunodeficiency;complement decay-accelerating factor measurement;coronary atherosclerosis measurement;Crohn's disease;diastolic blood pressure;economic and social preference;eosinophil count;eosinophil percentage of leukocytes;eosinophilic esophagitis;family history of Alzheimer’s disease;fasting blood insulin measurement;glomerular filtration rate;gut microbiome measurement;hematocrit;hip circumference;idiopathic dilated cardiomyopathy;inflammatory bowel disease;intelligence;juvenile idiopathic arthritis;late-onset Alzheimers disease;left ventricular structural measurement;leukocyte count;lip morphology measurement;MAP kinase-activated protein kinase 2 measurement;mathematical ability;mean corpuscular hemoglobin;mean corpuscular hemoglobin concentration;mean corpuscular volume;mean platelet volume;microglial activation measurement;mosquito bite reaction itch intensity measurement;mosquito bite reaction size measurement;Myopia;neuroimaging measurement;Oral ulcer;platelet component distribution width;polymeric immunoglobulin receptor measurement;Posterior cortical atrophy;precuneus cortex volume measurement;protein measurement;psoriasis;red blood cell distribution width;refractive error measurement;reticulocyte count;reticulocyte measurement;rheumatoid arthritis;risk-taking behaviour;sclerosing cholangitis;self reported educational attainment;survival time;systemic lupus erythematosus;systemic scleroderma;systolic blood pressure change measurement;traffic air pollution measurement;triacylglycerol 54:8 measurement;type I diabetes mellitus;type II diabetes mellitus;ulcerative colitis;venous thromboembolism;vital capacity						206611682	207611682			MAPKAPK2	MAPKAPK2	1:207108804:C:A; 1:207111682:CTTAGATATACATTACA:C				NA	NA	NA	NA	NA	NA	NA	NA	F5	rs3766104	1	169519785	0	0	1	0	0	0	0	1	MAPKAPK2		Novel	1
4	2	68390043	C	CAAAG	rs199663683	PLEK	Previously reported	'31676865''	21577	894575	0.7291	-0.0677	0.01122	0.935	0.955	0.914	1.62e-09	0.6077	8	'?????---?--????+--''	5	0	7.07e-05	FALSE	PASS	caaag	c	-0.0489	0.01	0.952	0.971	0.934	1.12e-06	'-?---''	0	1.714	3	0.6337	NA	0	1	Age-related nuclear cataract;aggressive behavior;alkaline phosphatase measurement;Alopecia;androgenetic alopecia;antiphospholipid syndrome;aspartate aminotransferase measurement;balding measurement;basophil count;blood protein measurement;BMI-adjusted waist circumference;BMI-adjusted waist-hip ratio;body height;bone density;celiac disease;cognitive function measurement;cytokine measurement;depressive symptom measurement;diastolic blood pressure;diastolic blood pressure change measurement;estrogen-receptor negative breast cancer;family history of lung cancer;follicular lymphoma;forced expiratory volume;heel bone mineral density;Hematuria;HSV2 virologic severity measurement;hypertension;intelligence;leukocyte count;lifestyle measurement;lung adenocarcinoma;lung carcinoma;lymphocyte count;lymphocyte percentage of leukocytes;mathematical ability;mean corpuscular volume;mean platelet volume;monocyte count;monocyte percentage of leukocytes;mortality;multiple sclerosis;myeloid white cell count;neutrophil count;neutrophil percentage of leukocytes;nicotine dependence;platelet component distribution width;platelet count;platelet crit;potassium measurement;PR interval;prostate carcinoma;pulse pressure measurement;red blood cell distribution width;response to bronchodilator;response to diuretic;response to radiation;response to vaccine;reticulocyte measurement;risk-taking behaviour;RR interval;schizophrenia;self reported educational attainment;serum alanine aminotransferase measurement;serum dimethylarginine measurement;soluble triggering receptor expressed on myeloid cells 2 measurement;sphingolipid measurement;spine bone mineral density;systolic blood pressure;Trypanosoma cruzi seropositivity;underweight body mass index status;urate measurement;urinary metabolite measurement;Varicose veins;venous thromboembolism;waist-hip ratio	intronic	PLEK				67890043	68890043	PLEK; AC015969.1	PLEK	PLEK	PLEK	2:68359422:G:C; 2:68361995:G:A; 2:68362349:T:C; 2:68370529:G:T; 2:68372022:C:T; 2:68372752:A:G; 2:68373666:G:A; 2:68379061:G:C; 2:68384745:A:G; 2:68385152:A:G; 2:68387001:T:C; 2:68390043:CAAAG:C; 2:68391950:G:A; 2:68392006:G:A; 2:68394692:C:T; 2:68395782:A:G; 2:68396520:C:T; 2:68398339:C:T; 2:68402169:T:A; 2:68402320:A:G; 2:68402426:T:G; 2:68404168:G:A; 2:68404733:A:T; 2:68405978:A:G; 2:68407390:A:T; 2:68407506:G:A; 2:68409791:T:A	2:68395782:G:A (nonsynonymous SNV)	PLEK	protein_coding	NA	NA	NA	NA	NA	NA	NA	NA	PLEK	rs11885596	2	67732733	1	1	1	1	0	0	1	5	PLEK		Novel	1
5	2	127418464	A	T	rs1799810	PROC	Previously reported	'31676865''	27987	1035290	0.3933	0.0716	0.00922	1.074	1.094	1.055	7.86e-15	0.3413	18	'+-+++++++++-++-+-+''	9	0	3.82e-05	FALSE	PASS	a	t	-0.0602	0.0077	0.942	0.956	0.927	3.93e-15	'-+---''	76.1	16.741	4	0.00217	NA	1	1	Alzheimer's disease;Alzheimer's disease neuropathologic change;apolipoprotein A 1 measurement;attempted suicide;bipolar disorder;blood protein measurement;body height;body mass index;C-reactive protein measurement;cardiac troponin I measurement;coffee consumption measurement;coronary artery calcification;coronary artery disease;creatine kinase measurement;Dementia;empathy measurement;erythrocyte count;family history of Alzheimer’s disease;FEV/FEC ratio;heel bone mineral density;hematocrit;hemoglobin measurement;high density lipoprotein cholesterol measurement;late-onset Alzheimers disease;leukocyte count;lymphocyte count;monocyte count;monocyte percentage of leukocytes;myeloid white cell count;neuritic plaque measurement;neurofibrillary tangles measurement;neutrophil count;optic cup area measurement;parental longevity;platelet count;platelet crit;prostate carcinoma;protein C measurement;psychotic symptoms;red blood cell density measurement;renal cell carcinoma;schizophrenia;self rated health;self reported educational attainment;systemic lupus erythematosus;type II diabetes mellitus;unipolar depression;venous thromboembolism;visual perception measurement	UTR5	PROC	NM_000312:c.-1479A>T			126918464	127918464		PROC	PROC; ERCC3	PROC	2:127328651:G:A; 2:127419885:G:A; 2:127513213:C:T; 2:127624181:G:A	2:127624181:G:A (nonsynonymous SNV)	AC010976.2	lncRNA	ERCC3, AC068282.3	ERCC3, MAP3K2, AC068282.3	ERCC3, MAP3K2, AC068282.3	ERCC3, MAP3K2, AC068282.3	ERCC3, MAP3K2	ERCC3, MAP3K2, AC068282.3, GPR17	MAP3K2	AF_EXAC=0.45137;AF_TGP=0.39317;ALLELEID=250153;CLNDISDB=MONDO:MONDO:0008316,MedGen:C2674321,OMIM:176860|MedGen:CN169374|MedGen:CN517202;CLNDN=Thrombophilia,_hereditary,_due_to_protein_C_deficiency,_autosomal_dominant|not_specified|not_provided;CLNHGVS=NC_000002.12:g.127418464A>T;CLNREVSTAT=criteria_provided,_multiple_submitters,_no_conflicts;CLNSIG=Benign;CLNVC=single_nucleotide_variant;CLNVCSO=SO:0001483;CLNVI=Illumina_Clinical_Services_Laboratory,Illumina:25774;GENEINFO=PROC:5624;ORIGIN=1;RS=1799810	PROC	rs1799810	2	127418464	1	0	1	0	0	1	1	4	PROC		Known	1
6	2	224015781	T	C	rs68066031	SERPINE2	Novel	'-''	27987	1035290	0.2099	0.0645	0.01118	1.067	1.09	1.044	7.9e-09	0.7888	18	'+--++-++++++++++-+''	9	0	0.00122	FALSE	PASS	t	c	-0.0656	0.0112	0.937	0.957	0.916	4.91e-09	'-----''	0	0.4	4	0.9825	NA	1	1	adolescent idiopathic scoliosis;airway wall thickness measurement;anorexia nervosa;asthma;atopic asthma;attention deficit hyperactivity disorder;autism spectrum disorder;bipolar disorder;bitter beverage consumption measurement;bitter non-alcoholic beverage consumption measurement;blood protein measurement;BMI-adjusted waist circumference;BMI-adjusted waist-hip ratio;body height;childhood onset asthma;chronic hepatitis C virus infection;family history of lung cancer;fear of minor pain measurement;fibroblast growth factor basic measurement;granulocyte colony-stimulating factor measurement;Hematuria;hepatocyte growth factor measurement;inflammatory biomarker measurement;interferon gamma measurement;interleukin 10 measurement;interleukin 12 measurement;interleukin 17 measurement;interleukin 2 measurement;interleukin 4 measurement;interleukin-6 measurement;lipid measurement;low density lipoprotein cholesterol measurement;mathematical ability;mean platelet volume;mental or behavioural disorder;monokine induced by gamma interferon measurement;obsessive-compulsive disorder;platelet-derived growth factor BB measurement;protein measurement;red blood cell distribution width;response to 5' fluorouracil;response to alcohol;response to antineoplastic agent;risk-taking behaviour;schizophrenia;self reported educational attainment;smoking initiation;smoking status measurement;sodium measurement;squamous cell lung carcinoma;stem Cell Factor measurement;stromal cell-derived factor 1 alpha measurement;t-tau measurement;Tourette syndrome;unipolar depression;vascular endothelial growth factor measurement;vital capacity;waist-hip ratio	intronic	SERPINE2				223515781	224515781		SERPINE2	SERPINE2	SERPINE2	2:224010157:G:A; 2:224015781:T:C				SERPINE2	NA	NA	NA	NA	NA	NA	NA	TFPI	rs116011690	2	187459732	1	0	1	0	1	0	0	3	SERPINE2		Novel	0
7	3	90128763	G	T	rs562281690	EPHA3	Novel	'-''	21095	801060	0.00206	0.818	0.13119	2.266	2.93	1.752	4.5e-10	0.2746	4	'??????++??+??????+''	4	0	1.37e-05	FALSE	PASS	t	g	0.6988	0.0987	2.011	2.441	1.658	1.41e-12	'??+-+''	41.2	3.404	2	0.1823	NA	1	1	3-hydroxy-1-methylpropylmercapturic acid measurement;adolescent idiopathic scoliosis;body height;body mass index;brain volume measurement;cognitive function measurement;intelligence;mathematical ability;sleep duration;smoking behavior;snoring measurement;systemic lupus erythematosus;type II diabetes mellitus;visceral adipose tissue measurement	intergenic	EPHA3;NONE	dist=646629;dist=NONE			89628763	90628763					3:90128763:G:T				NA	NA	NA	NA	NA	NA	NA	NA	PROS1	rs112577179	3	94044025	1	0	0	0	0	0	0	1	EPHA3		Novel	0
8	3	93868695	C	T	rs528128538	PROS1	Previously reported	'31676865''	21095	801060	0.00199	0.7177	0.11948	2.05	2.591	1.622	1.89e-09	0.3684	4	'??????++??+??????+''	4	0	8.59e-06	FALSE	PASS	t	c	0.6374	0.0831	1.892	2.226	1.607	1.77e-14	'??+-+''	11.5	2.259	2	0.3232	NA	1	1	3-hydroxy-1-methylpropylmercapturic acid measurement;alcohol consumption measurement;body height;body mass index;C-reactive protein measurement;clostridium difficile infection;gout;grip strength measurement;hyperuricemia;intelligence;lifestyle measurement;mathematical ability;mouth morphology measurement;multiple myeloma;self reported educational attainment;smoking behavior;smoking status measurement;snoring measurement;type II diabetes mellitus;urate measurement;visceral adipose tissue measurement;white matter volume measurement	intergenic	NONE;PROS1	dist=NONE;dist=4342			93368695	94368695	PROS1	PROS1	PROS1	PROS1	3:93868695:C:T; 3:93879306:A:G	3:93879306:A:G (nonsynonymous SNV)	PROS1	protein_coding	NA	NA	NA	NA	NA	NA	NA	NA	PROS1	rs112577179	3	94044025	1	1	1	1	0	0	1	5	PROS1		Known	0
9	4	154604124	G	A	rs2066865	FGG	Previously reported	'21980494,23650146,26908601,31420334,31676865,33592630''	27987	1035290	0.2726	0.2047	0.01031	1.227	1.252	1.203	1.12e-87	0.003026	18	'++++++++++++++++++''	9	3	4.69e-40	FALSE	PASS	a	g	0.2073	0.0085	1.23	1.251	1.21	3.18e-130	'+++++''	65.2	11.502	4	0.02146	NA	1	1	Abnormal thrombosis;age at onset;Alzheimer's disease;amyloid-beta measurement;Bell's palsy;bilirubin measurement;blood protein measurement;body height;chronic obstructive pulmonary disease;conduct disorder;cytokine measurement;D dimer measurement;deep vein thrombosis;endometriosis;fibrinogen measurement;folding of antihelix;food allergy measurement;glycine measurement;Graves disease;gut microbiome measurement;interleukin-6 measurement;Ischemic stroke;joint hypermobility measurement;low density lipoprotein cholesterol measurement;nicotine dependence symptom count;parental genotype effect measurement;partial thromboplastin time;protein measurement;prothrombin time measurement;pulmonary embolism;response to vaccine;smoking status measurement;spine bone mineral density;stroke;Thyrotoxic periodic paralysis;total cholesterol measurement;type II diabetes mellitus;unipolar depression;velopharyngeal dysfunction;venous thromboembolism	downstream	FGG	dist=10			154104124	155104124	FGA; FGB; FGG	FGA; FGG	FGA; FGG; FGB; DCHS2	FGA	4:154582060:C:T	4:154586438:T:C (nonsynonymous SNV)	FGA	protein_coding	NA	NA	NA	NA	NA	NA	NA	AF_TGP=0.30272;ALLELEID=353667;CLNDISDB=MONDO:MONDO:0008737,MedGen:C2584774,OMIM:202400,Orphanet:ORPHA98880;CLNDN=Afibrinogenemia,_congenital;CLNHGVS=NC_000004.12:g.154604124G>A;CLNREVSTAT=criteria_provided,_single_submitter;CLNSIG=Benign;CLNVC=single_nucleotide_variant;CLNVCSO=SO:0001483;GENEINFO=FGG:2266;ORIGIN=1;RS=2066865	KLKB1	rs4253304	4	186252417	1	1	1	0	0	1	0	4	FGG		Knwown	1
10	4	186285095	C	A	rs3756011	F11	Previously reported	'21980494,23650146,26908601,28373160,31420334,31676865''	27987	1035290	0.3949	0.1936	0.00918	1.214	1.236	1.192	7.73e-99	0.02486	18	'+-++++++-++++-++++''	9	5	2.89e-37	FALSE	PASS	a	c	0.2066	0.0081	1.229	1.249	1.21	4.17e-143	'+++++''	69.1	12.951	4	0.01152	NA	1	1	Abnormal thrombosis;abnormal vaginal discharge smell;aggressive behavior;Alzheimer's disease;amino acid measurement;apolipoprotein A-IV measurement;autoimmune thyroid disease;autosomal dominant compelling helio-ophthalmic outburst syndrome;blood metabolite measurement;blood protein measurement;BNP measurement;brain measurement;brain volume measurement;Calcium channel blocker use measurement;cardiac troponin I measurement;cardiac troponin T measurement;cardioembolic stroke;cerebral amyloid deposition measurement;CHGA cleavage product measurement;CHGB cleavage product measurement;cognitive decline measurement;coronary artery calcification;coronary artery disease;cortical surface area measurement;cortical thickness;CX3CL1 measurement;deep vein thrombosis;depressive symptom measurement;diabetes mellitus;diverticular disease;erosive tooth wear measurement;eye colour measurement;facial morphology measurement;factor XI measurement;forced expiratory volume;glycine measurement;heel bone mineral density;IGF-1 measurement;interleukin 16 measurement;Ischemic stroke;job-related exhaustion measurement;L-arginine measurement;low density lipoprotein cholesterol measurement;macula measurement;mathematical ability;metabolite measurement;neuroimaging measurement;obesity;ovarian carcinoma;partial thromboplastin time;plasma kallikrein measurement;plasma renin activity measurement;PR interval;protein measurement;pulmonary embolism;Rare dyslipidemia;response to antidepressant;response to statin;reticulocyte count;reticulocyte measurement;schizophrenia;self reported educational attainment;serum metabolite measurement;short-term memory;smoking status measurement;stroke;Thyroid preparation use measurement;unipolar depression;urinary albumin to creatinine ratio;vascular endothelial growth factor D measurement;vasoactive peptide measurement;venous thromboembolism	intronic	F11				185785095	186785095	CYP4V2; F11; KLKB1	F11	F11; KLKB1; SORBS2	F11	4:186277851:T:C				NA	NA	NA	NA	NA	NA	NA	NA	F11	rs56810541	4	186279396	1	1	1	0	0	0	1	4	F11		Known	1
11	6	25545417	CAT	C	rs10559566	SCGN	Novel	'-''	22801	918412	0.4314	0.0558	0.01019	1.057	1.079	1.036	4.51e-08	0.7768	11	'+++??-++?-+????+++''	6	0	0.000445	FALSE	PASS	cat	c	-0.0283	0.0077	0.972	0.987	0.958	0.0002291	'-+---''	54.1	8.724	4	0.06839	NA	0	1	advanced glycosylation end product-specific receptor ligand measurement;aging;albumin:globulin ratio measurement;alcohol abuse;alcohol consumption measurement;alcohol drinking;alkaline phosphatase measurement;anorexia nervosa;atherosclerosis;atypical femoral fracture;autism spectrum disorder;bipolar disorder;blood metabolite measurement;blood protein measurement;BMI-adjusted waist circumference;body height;breast carcinoma;C-reactive protein measurement;childhood onset asthma;chronic kidney disease;cognitive function measurement;coronary artery disease;cortisol measurement;creatinine measurement;depressive symptom measurement;diabetes mellitus;diastolic blood pressure;diet measurement;electrocardiography;eosinophil count;erythrocyte count;eye color;ferritin measurement;glomerular filtration rate;gout;guilt measurement;heel bone mineral density;hematocrit;hemoglobin measurement;hepcidin:ferritin ratio;high density lipoprotein cholesterol measurement;HIV infection;HIV viral set point measurement;homocysteine measurement;intelligence;interleukin 4 measurement;iron biomarker measurement;Ischemic stroke;liver fibrosis measurement;low density lipoprotein cholesterol measurement;lung carcinoma;mathematical ability;mean arterial pressure;mean corpuscular hemoglobin;mean corpuscular hemoglobin concentration;mean corpuscular volume;mean platelet volume;mucocutaneous lymph node syndrome;neuroticism measurement;nicotine dependence symptom count;obsessive-compulsive disorder;offspring mortality measurement;overweight body mass index status;P wave terminal force measurement;p-tau measurement;peripheral arterial disease;platelet component distribution width;platelet count;platelet crit;PR interval;protein measurement;pursuit maintenance gain measurement;red blood cell distribution width;response to bisphosphonate;response to corticosteroid;response to fenofibrate;response to lithium ion;response to simvastatin;response to synacthen;response to tenofovir;schizophrenia;self reported educational attainment;serum IgA measurement;serum iron measurement;sex hormone-binding globulin measurement;smoking behavior;smoking status measurement;soluble transferrin receptor measurement;squamous cell lung carcinoma;susceptibility to urinary tract infection measurement;systemic lupus erythematosus;systolic blood pressure;Takayasu arteritis;telomere length;testosterone measurement;thyroxine measurement;total cholesterol change measurement;total cholesterol measurement;total iron binding capacity;traffic air pollution measurement;transferrin saturation measurement;type II diabetes mellitus;underweight body mass index status;unipolar depression;urate measurement;uric acid measurement;urinary metabolite measurement;urinary nitrogen measurement;visceral adipose tissue measurement;vitamin D measurement;wellbeing measurement;white matter microstructure measurement						25045417	26045417			CARMIL1; SCGN	CARMIL1					BTN3A2	NA	NA	SCGN	NA	HCG11	NA	NA	NA	NA	NA	NA	0	0	1	0	1	0	0	2	SCGN		Novel	0
12	6	31386405	T	C	rs6932730	HLA-B	Previously reported	'31676865''	26484	1020152	0.1795	-0.0837	0.01274	0.92	0.943	0.897	5e-11	0.7983	17	'-----+--------?-+-''	9	0	2.88e-07	FALSE	PASS	t	c	0.0231	0.0096	1.023	1.043	1.004	0.01623	'+-+++''	0	2.668	4	0.6148	NA	0	0	17-hydroxyprogesterone measurement;adult onset asthma;age at diagnosis;age at menarche;age at menopause;age at onset;AIDS;albumin:globulin ratio measurement;alcohol consumption measurement;alcohol dependence;alcohol drinking;alcohol use disorder measurement;allergic rhinitis;allergic sensitization measurement;allergy;alpha-2-macroglobulin receptor-associated protein measurement;angiopoietin-1 receptor measurement;Anilide use measurement;ankylosing spondylitis;anterior uveitis;anti-anoctamin 2 antibody measurement;anti-tetanus toxoid IgG measurement;apolipoprotein A 1 measurement;apolipoprotein B measurement;appendicular lean mass;arterial stiffness measurement;aspartate aminotransferase measurement;aspirin use measurement;asthma;atopic asthma;atopic eczema;attention deficit hyperactivity disorder;autism spectrum disorder;autoimmune disease;autoimmune thyroid disease;basal cell carcinoma;basophil count;basophil percentage of granulocytes;basophil percentage of leukocytes;Behcet's syndrome;Bell's palsy;beta-2 microglobulin measurement;bipolar disorder;birth weight;blood metabolite measurement;blood protein measurement;BMI-adjusted hip circumference;BMI-adjusted waist circumference;BMI-adjusted waist-hip ratio;body fat percentage;body height;body mass index;body weight;breast carcinoma;C-reactive protein measurement;Calcium channel blocker use measurement;cancer;Cannabis use;carpal tunnel syndrome;cataract;CCL19 measurement;CD4-positive T-lymphocyte count;CD4:CD8 lymphocyte ratio;CD8-positive T-lymphocyte count;cerebrospinal fluid biomarker measurement;cervical carcinoma;childhood onset asthma;chronic hepatitis B virus infection;chronic obstructive pulmonary disease;chronotype measurement;cingulate cortex measurement;cleft lip;Cleft palate;clostridium difficile infection;cognitive function measurement;cognitive inhibition measurement;colorectal adenoma;colorectal cancer;comparative body size at age 10;complement C4 measurement;Conotruncal heart malformations;coronary artery disease;coronary stenosis;COVID-19;creatinine measurement;Crohn's disease;cups of coffee per day measurement;cutaneous lupus erythematosus;cutaneous psoriasis measurement;CX3CL1 measurement;Dengue Hemorrhagic Fever;depressive symptom measurement;diabetes mellitus;diastolic blood pressure;diffuse large B-cell lymphoma;disease prognosis measurement;disease progression measurement;DNA methylation;Drug-induced agranulocytosis;drug-induced liver injury;Eczema;eicosapentaenoic acid measurement;eosinophil count;eosinophil percentage of granulocytes;eosinophil percentage of leukocytes;eosinophilic esophagitis;Epstein-Barr virus infection;erythrocyte count;estrogen-receptor negative breast cancer;facial morphology measurement;family history;fasting blood glucose measurement;feeling miserable measurement;feeling nervous measurement;female reproductive system disease;FEV/FEC ratio;forced expiratory volume;frontal fibrosing alopecia;gastroesophageal reflux disease;gestational age;gestational serum measurement;glomerular filtration rate;glucose metabolism decline measurement;gp41 C34 peptide;granulocyte count;granulocyte percentage of myeloid white cells;granzyme A measurement;Graves disease;grip strength measurement;growth differentiation factor 15 measurement;gut microbiome measurement;hair color;handedness;head and neck squamous cell carcinoma;health study participation;heel bone mineral density;height growth measurement;hematocrit;hemoglobin measurement;hepatitis B virus infection;hepatocellular carcinoma;Herpes Zoster;high density lipoprotein cholesterol measurement;HIV infection;HIV measurement;HIV viral set point measurement;HIV-1 infection;HMG CoA reductase inhibitor use measurement;Hodgkins lymphoma;human herpesvirus 6 seropositivity;hyperlipidemia;hypersensitivity reaction disease;hypertension;hypothyroidism;idiopathic osteonecrosis of the femoral head;IgG galactosylation measurement;immune system disease;immunoglobulin isotype switching measurement;inflammatory bowel disease;influenza A (H1N1);insomnia measurement;intelligence;interleukin 18 measurement;intraocular pressure change measurement;irritable bowel syndrome;keratinocyte carcinoma;laryngeal squamous cell carcinoma;late-onset myasthenia gravis;left ventricular structural measurement;leprosy;leukocyte count;lifestyle measurement;lobe attachment;low density lipoprotein cholesterol measurement;lung adenocarcinoma;lung carcinoma;lupus nephritis;lymphocyte count;lymphocyte percentage of leukocytes;macrophage inflammatory protein 1a measurement;malaria;marginal zone B-cell lymphoma;Mastocytosis;mathematical ability;maximum cigarettes per day measurement;mean corpuscular hemoglobin;mean corpuscular hemoglobin concentration;mean corpuscular volume;mean platelet volume;mean reticulocyte volume;membranous glomerulonephritis;metabolic syndrome;MHC class I polypeptide-related sequence A measurement;MHC class I polypeptide-related sequence B measurement;MMR-related febrile seizures;Moderate albuminuria;monoclonal gammopathy;monocyte count;monocyte percentage of leukocytes;mortality;mosquito bite reaction itch intensity measurement;mosquito bite reaction size measurement;mucocutaneous lymph node syndrome;multiple myeloma;myelodysplastic syndrome;myeloid white cell count;myocardial infarction;myositis;Nasal Cavity Polyp;nasopharyngeal neoplasm;natural cytotoxicity triggering receptor 3 measurement;neonatal systemic lupus erythematosus;neoplasm of mature B-cells;neuroticism measurement;neutrophil collagenase measurement;neutrophil count;neutrophil percentage of granulocytes;neutrophil percentage of leukocytes;non-Hodgkins lymphoma;ocular sarcoidosis;oral cavity cancer;Oral ulcer;oropharynx cancer;ovarian carcinoma;ovarian endometrioid carcinoma;ovarian serous carcinoma;parental genotype effect measurement;parental longevity;Parkinson's disease;Peptic ulcer and gastro-oesophageal reflux disease (GORD) drug use measurement;perceived unattractiveness to mosquitos measurement;peripheral arterial disease;physical activity;physical activity measurement;platelet aggregation;platelet component distribution width;platelet count;platelet crit;platelet-derived growth factor BB measurement;polybrominated biphenyl measurement;polybrominated diphenyl ether measurement;polymyositis;post-traumatic stress disorder;preeclampsia;primary hypertension;prion disease;proliferative diabetic retinopathy;prostate carcinoma;protein measurement;psoriasis;psoriasis vulgaris;psoriatic arthritis;psychosis;psychotic symptoms;puberty;pulmonary function measurement;pulse pressure measurement;QRS duration;red blood cell density measurement;red blood cell distribution width;renal system measurement;response to anti-thyroid drug;response to antineoplastic agent;response to bezlotoxumab;response to carbamazepine;response to carboplatin;response to cisplatin;response to clozapine;response to drug;response to reverse transcriptase inhibitor;response to rhododendrol;response to sulfasalazine;response to thioamide;response to triamcinolone acetonide;response to vaccine;reticulocyte count;reticulocyte measurement;rheumatic heart disease;rheumatoid arthritis;risk-taking behaviour;rosacea severity measurement;Sarcoidosis;schizophrenia;sclerosing cholangitis;self reported educational attainment;self-reported;Sepsis;serum albumin measurement;serum IgA measurement;serum IgE measurement;serum IgG glycosylation measurement;serum metabolite measurement;serum non-albumin protein measurement;severe aplastic anemia;severe cutaneous adverse reaction;sex hormone-binding globulin measurement;skin pigmentation measurement;sleep duration;small cell lung carcinoma;smoking behavior;smoking behaviour measurement;smoking initiation;smoking status measurement;Sneeze;sphingolipid measurement;squamous cell carcinoma;squamous cell lung carcinoma;Stevens-Johnson syndrome;stressful life event measurement;stromal cell-derived factor 1 alpha measurement;surfactant protein D measurement;susceptibility to chickenpox measurement;susceptibility to childhood ear infection measurement;susceptibility to cold sores measurement;susceptibility to common cold measurement;susceptibility to mononucleosis measurement;susceptibility to mumps measurement;susceptibility to Mycobacterium tuberculosis infection measurement;susceptibility to plantar warts measurement;susceptibility to pneumonia measurement;susceptibility to scarlet fever measurement;susceptibility to shingles measurement;susceptibility to strep throat measurement;susceptibility to urinary tract infection measurement;systemic lupus erythematosus;systemic mastocytosis;systemic scleroderma;systolic blood pressure;Takayasu arteritis;telomere length;temporal arteritis;Testicular Germ Cell Tumor;testosterone measurement;thyroid peroxidase antibody measurement;thyroid stimulating hormone measurement;Thyrotoxic periodic paralysis;tonsillectomy risk measurement;total cholesterol measurement;total iron binding capacity;toxic epidermal necrolysis;trefoil factor 3 measurement;triacylglycerol 52:6 measurement;trichloroethylene-induced hypersensitivity;triglyceride measurement;tumor necrosis factor beta measurement;tumor necrosis factor measurement;tumor necrosis factor receptor II measurement;type I diabetes mellitus;type II diabetes mellitus;ulcerative colitis;unipolar depression;urate measurement;uric acid measurement;urinary albumin to creatinine ratio;Varicose veins;viral load;visceral adipose tissue measurement;visual perception measurement;Vitiligo;von Willebrand factor measurement;waist circumference;waist-hip ratio;wellbeing measurement;wet macular degeneration;white matter integrity;worry measurement	intergenic	HLA-B;MICA-AS1	dist=29226;dist=7884			30886405	31886405			HSPA1A; HLA-C; TNF; HLA-B; EHMT2; GTF2H4; CCHCR1; DDAH2; PRRC2A; BAG6	HSPA1A	6:31379427:T:A				TCF19, HCG27, HLA-C, MIR6891, HLA-B, HLA-S, XXbac-BPG181B23.7, MICA, MICB, ZBTB12, NOTCH4	MIR6891, XXbac-BPG181B23.7, MICA	MIR6891, XXbac-BPG181B23.7, MICA	TCF19, MIR6891, XXbac-BPG181B23.7, MICA	XXbac-BPG181B23.7, MICA	MIR6891, XXbac-BPG181B23.7, MICA	MIR6891, XXbac-BPG181B23.7	NA	NA	NA	NA	NA	1	0	1	0	1	0	0	3	HLA-B	MICA	Novel	0
13	7	28219614	T	C	rs1513275	JAZF1-AS1	Novel	'-''	27987	1035290	0.2533	-0.0638	0.01126	0.938	0.959	0.918	1.45e-08	0.85	18	'+----+--+----+--+-''	9	0	2.11e-05	FALSE	PASS	t	c	0.0375	0.0094	1.038	1.058	1.019	6.63e-05	'+-++-''	0	1.92	4	0.7505	NA	0	1	adolescent idiopathic scoliosis;adult onset asthma;age at onset;alcoholic pancreatitis;allergic rhinitis;allergy;amyotrophic lateral sclerosis;ankylosing spondylitis;anorexia nervosa;asthma;atopic asthma;atrial fibrillation;attention deficit hyperactivity disorder;basophil count;basophil percentage of leukocytes;bipolar disorder;BMI-adjusted hip circumference;BMI-adjusted waist circumference;BMI-adjusted waist-hip ratio;body fat distribution;body height;body mass index;bone density;brain volume measurement;breast carcinoma;C-reactive protein measurement;cancer;childhood onset asthma;chronic hepatitis B virus infection;cognitive decline measurement;cortical thickness;Crohn's disease;cup-to-disc ratio measurement;diabetic retinopathy;DNA methylation;Drugs used in diabetes use measurement;Eczema;emphysema imaging measurement;eosinophil count;eosinophil percentage of granulocytes;eosinophil percentage of leukocytes;eosinophilic esophagitis;factor VII measurement;folding of antihelix;forced expiratory volume;gout;granulocyte count;granulocyte percentage of myeloid white cells;hair color;hair colour measurement;heel bone mineral density;HIV-1 infection;hypospadias;inflammatory bowel disease;lean body mass;leukocyte count;low density lipoprotein cholesterol measurement;lymphocyte count;lymphocyte percentage of leukocytes;mean corpuscular volume;monocyte count;monocyte percentage of leukocytes;Moyamoya disease;multiple sclerosis;myeloid white cell count;neuroimaging measurement;neutrophil count;neutrophil percentage of granulocytes;neutrophil percentage of leukocytes;non-alcoholic fatty liver disease;oligoarticular juvenile idiopathic arthritis;ovarian carcinoma;parental longevity;peak expiratory flow;phosphatidylcholine 38:4 measurement;physical activity measurement;platelet component distribution width;platelet count;platelet crit;polyarticular juvenile idiopathic arthritis;prostate carcinoma;prostate specific antigen measurement;protein measurement;psoriasis;pulmonary function measurement;pulse pressure measurement;respiratory system disease;response to diisocyanate;response to hydrochlorothiazide;response to peginterferon alfa-2a;rheumatoid arthritis;rheumatoid factor negative;schizophrenia;sclerosing cholangitis;serum alanine aminotransferase measurement;sex hormone-binding globulin measurement;skin aging measurement;smoking behavior;smoking status measurement;stromal cell-derived factor 1 alpha measurement;sunburn;susceptibility to Mycobacterium tuberculosis infection measurement;systemic juvenile idiopathic arthritis;systemic lupus erythematosus;systemic scleroderma;systolic blood pressure;testosterone measurement;thyroxine measurement;tonsillectomy risk measurement;TPE interval measurement;triglyceride measurement;type I diabetes mellitus;type II diabetes mellitus;ulcerative colitis;viral load;vital capacity;waist-hip ratio;white matter microstructure measurement	ncRNA_intronic	JAZF1-AS1				27719614	28719614				CREB5					NA	JAZF1-AS1, JAZF1	NA	JAZF1-AS1, JAZF1	JAZF1-AS1	JAZF1-AS1, JAZF1	NA	NA	CPA4	rs12533242	7	130348150	1	0	1	0	1	0	0	3	JAZF1-AS1		Novel	0
14	8	27963275	A	G	rs10087301	SCARA5	Previously reported	'31420334,31676865''	27987	1035290	0.2143	-0.068	0.01136	0.934	0.955	0.914	2.23e-09	0.01438	18	'--+-----+--+-+-+--''	9	0	5.35e-06	FALSE	PASS	a	g	0.0703	0.0103	1.073	1.095	1.051	7.83e-12	'+++++''	0	3.364	4	0.4988	NA	1	1	Abnormality of refraction;adolescent idiopathic scoliosis;age at onset;albuminuria;Alzheimer's disease;anorexia nervosa;asthma;attempted suicide;attention deficit hyperactivity disorder;autism spectrum disorder;behavioural disinhibition measurement;bipolar disorder;blood protein measurement;body height;body mass index;C-C motif chemokine 7 measurement;cannabis dependence;cardiac troponin T measurement;cigarettes per day measurement;comparative body size at age 10;Cough;daytime rest measurement;dental caries;DNA methylation;erythrocyte count;factor VIII measurement;family history of Alzheimer’s disease;fasting blood insulin measurement;FEV change measurement;late-onset Alzheimers disease;lung adenocarcinoma;lung carcinoma;malaria;Myopia;niacinamide measurement;obsessive-compulsive disorder;panic disorder;parental longevity;plasma clusterin measurement;protein measurement;refractive error measurement;response to angiotensin-converting enzyme inhibitor;response to antineoplastic agent;response to cisplatin;response to lithium ion;response to zileuton;schizophrenia;self-reported;serum IgG glycosylation measurement;smoking behavior;smoking behaviour measurement;smoking cessation;smoking initiation;smoking status measurement;substance abuse;suicidal ideation;susceptibility to childhood ear infection measurement;susceptibility to chronic sinus infection measurement;susceptibility to cold sores measurement;systemic lupus erythematosus;Tinnitus;Tourette syndrome;type II diabetes mellitus;unipolar depression;venous thromboembolism;von Willebrand factor measurement	intronic	SCARA5				27463275	28463275		CLU	CLU; EPHX2	CLU	8:27957998:G:A; 8:27962498:C:A; 8:27963275:A:G; 8:27966315:G:A; 8:27966648:T:G; 8:27968472:C:G; 8:27968482:G:T				NA	NA	NA	NA	NA	NA	NA	NA	SCARA5	rs2726953	8	27943788	1	0	0	0	0	0	1	2	SCARA5		Novel	1
15	8	105569300	A	T	rs6993770	ZFPM2	Previously reported	'28373160,31420334,31676865''	27987	1035290	0.2804	-0.0696	0.01022	0.933	0.952	0.914	9.5e-12	0.5924	18	'--++-------+---++-''	9	1	2.63e-09	FALSE	PASS	a	t	0.0856	0.0085	1.089	1.108	1.071	4.64e-24	'+++++''	0	2.088	4	0.7196	NA	1	1	3-hydroxypropylmercapturic acid measurement;alcohol abuse;amino acid measurement;apolipoprotein A 1 measurement;attention deficit hyperactivity disorder;autism spectrum disorder;Barrett's esophagus;basophil count;bipolar disorder;birth weight;blood protein measurement;body mass index;breast carcinoma;CD40 ligand measurement;chronic obstructive pulmonary disease;cognitive function measurement;coronary artery calcification;coronary artery disease;cortical surface area measurement;daytime rest measurement;dickkopf‐related protein 1 measurement;electrocardiography;erythrocyte count;esophageal adenocarcinoma;fear of minor pain measurement;FEV/FEC ratio;fibroblast growth factor basic measurement;granulocyte colony-stimulating factor measurement;hematocrit;hemoglobin measurement;high density lipoprotein cholesterol measurement;integrin alpha-I: beta-1 complex measurement;interferon gamma measurement;interleukin 10 measurement;interleukin 12 measurement;interleukin 17 measurement;interleukin 4 measurement;interleukin-6 measurement;leukocyte count;lipid measurement;liver fibrosis measurement;lymphocyte count;mathematical ability;matrix metalloproteinase 1 measurement;mean platelet volume;monocyte count;myeloid white cell count;myocardial infarction;neuroticism measurement;neutrophil count;peripheral neuropathy;platelet component distribution width;platelet count;platelet crit;platelet-derived growth factor BB measurement;platelet-derived growth factor receptor beta measurement;PR interval;red blood cell density measurement;response to antimicrotubule agent;response to bronchodilator;resting heart rate;schizophrenia;seasonal gut microbiome measurement;self reported educational attainment;sex interaction measurement;smoking behavior;stromal cell-derived factor 1 alpha measurement;systolic blood pressure;Takayasu arteritis;Tuberculosis;tumor necrosis factor receptor superfamily member EDAR measurement;unipolar depression;vascular endothelial growth factor measurement;venous thromboembolism;wellbeing measurement	intronic	ZFPM2				105069300	106069300		ZFPM2	ZFPM2	ZFPM2	8:105537253:G:C; 8:105542509:T:C; 8:105558736:G:T; 8:105560042:A:G; 8:105561296:CA:C; 8:105566749:T:C; 8:105569300:A:T; 8:105570896:A:G; 8:105578477:C:A				NA	NA	NA	NA	NA	NA	NA	NA	SCARA5	rs2726953	8	27943788	1	0	1	0	0	0	0	2	ZFPM2		Novel	1
16	9	133273813	C	T	rs920065566	ABO	Previously reported	21980494,22672568,23509962,23650146,25772935,28373160,31420334,31676865,33592630''	27987	1035290	0.6317	-0.2801	0.00942	0.756	0.77	0.742	3.08e-194	3.19e-05	18	'--------+---------''	9	5	5.28e-81	FALSE	PASS	t	c	-0.3192	0.0078	0.727	0.738	0.716	0	'-----''	65.6	11.626	4	0.02036	NA	1	1	a disintegrin and metalloproteinase with thrombospondin motifs 13;Abnormal thrombosis;ADAMTS13 activity measurement;adhesion molecule measurement;adolescent idiopathic scoliosis;age at onset;alcohol abuse;alcohol consumption measurement;alcohol drinking;alkaline phosphatase measurement;allergic rhinitis;allergy;angiopoietin-1 receptor;angiopoietin-1 receptor measurement;angiopoietin-2 receptor measurement;angiotensin converting enzyme activity measurement;Antithrombotic agent use measurement;apolipoprotein A 1 measurement;apolipoprotein B measurement;aspartate aminotransferase measurement;aspirin use measurement;asthma;Astigmatism;autoantibody measurement;autosomal dominant compelling helio-ophthalmic outburst syndrome;basal cell adhesion molecule measurement;basophil count;basophil percentage of granulocytes;basophil percentage of leukocytes;bipolar disorder;blood lead measurement;blood metabolite measurement;blood protein measurement;blood urea nitrogen measurement;body height;breast carcinoma;C-reactive protein measurement;cadherin-5 measurement;Calcium channel blocker use measurement;calcium measurement;cancer biomarker measurement;carbohydrate sulfotransferase 15 measurement;cardioembolic stroke;cardiovascular disease;CD109 antigen measurement;CD209 antigen measurement;cigarettes per day measurement;clinical laboratory measurement;coagulation factor measurement;coronary artery disease;COVID-19;creatine kinase measurement;cup-to-disc ratio measurement;CX3CL1 measurement;D dimer measurement;deep vein thrombosis;diastolic blood pressure;digestive system infectious disease;disposition index measurement;diverticular disease;duodenal ulcer;e-selectin measurement;Eczema;electrocardiography;endoglin measurement;endothelial growth factor measurement;eosinophil count;eosinophil percentage of granulocytes;eosinophil percentage of leukocytes;erythrocyte count;estradiol measurement;factor VIII measurement;fasting blood glucose measurement;ferritin measurement;FEV/FEC ratio;fibroblast growth factor 23 measurement;fibroblast growth factor basic measurement;forced expiratory volume;gastric carcinoma;glomerular filtration rate;glucose tolerance test;glucose-dependent insulinotropic peptide measurement;glycine measurement;granulocyte colony-stimulating factor measurement;granulocyte count;granulocyte percentage of myeloid white cells;Graves disease;gut microbiome measurement;HbA1c measurement;heart failure;heel bone mineral density;hematocrit;hemoglobin measurement;hemorrhoid;hepatocyte growth factor receptor measurement;high density lipoprotein cholesterol measurement;HMG CoA reductase inhibitor use measurement;homocysteine measurement;hormone measurement;ICAM-1 measurement;inflammatory biomarker measurement;insulin receptor measurement;intercellular adhesion molecule 2 measurement;interferon gamma measurement;interleukin 10 measurement;interleukin 12 measurement;interleukin 17 measurement;interleukin 27 receptor subunit alpha measurement;interleukin 4 measurement;interleukin-6 measurement;intraocular pressure measurement;iron biomarker measurement;Ischemic stroke;L lactate dehydrogenase measurement;large artery stroke;leukocyte count;lifestyle measurement;liver enzyme measurement;liver fibrosis measurement;low density lipoprotein cholesterol measurement;lymphocyte count;lymphocyte percentage of leukocytes;malaria;Malignant epithelial tumor of ovary;mannose-binding protein C measurement;mathematical ability;mean arterial pressure;mean corpuscular hemoglobin;mean corpuscular hemoglobin concentration;mean corpuscular volume;mean platelet volume;mean reticulocyte volume;metabolite measurement;monocyte count;monocyte percentage of leukocytes;mortality;myeloid white cell count;myeloproliferative disorder;myocardial infarction;neurogenic locus notch homolog protein 1 measurement;neutrophil count;neutrophil percentage of granulocytes;neutrophil percentage of leukocytes;nicotine dependence;obesity;open-angle glaucoma;optic cup area measurement;OX-2 membrane glycoprotein measurement;P-Selectin measurement;pancreatic carcinoma;partial thromboplastin time;peptic ulcer disease;peripheral arterial disease;physical activity;phytosterol measurement;platelet component distribution width;platelet count;platelet crit;platelet endothelial cell adhesion molecule measurement;platelet glycoprotein 4 measurement;platelet reactivity measurement;platelet-derived growth factor BB measurement;platinum measurement;protein jagged-1 measurement;protein measurement;psoriasis;pulmonary embolism;pulse pressure measurement;red blood cell density measurement;red blood cell distribution width;response to bronchodilator;response to cisplatin;reticulocyte count;reticulocyte measurement;self reported educational attainment;Sepsis;serum alanine aminotransferase measurement;serum carcinoembryonic antigen measurement;serum lipase activity measurement;serum metabolite measurement;serum non-albumin protein measurement;sex hormone-binding globulin measurement;sleep duration;smoking behavior;smoking behaviour measurement;smoking cessation;smoking status measurement;soluble measurement;soluble P-selectin measurement;soluble triggering receptor expressed on myeloid cells 2 measurement;sphingomyelin 16:1 measurement;squamous cell lung carcinoma;ST2 protein measurement;stem Cell Factor measurement;stroke;stromal cell-derived factor 1 alpha measurement;sugar consumption measurement;susceptibility to childhood ear infection measurement;susceptibility to pneumonia measurement;systolic blood pressure;testosterone measurement;thrombomodulin measurement;thyroid stimulating hormone measurement;tissue factor measurement;tobacco smoke exposure measurement;toll-like receptor 4:Lymphocyte antigen 96 complex measurement;tonsillectomy risk measurement;total cholesterol measurement;triglyceride measurement;tumor necrosis factor-alpha measurement;type I diabetes mellitus;type II diabetes mellitus;tyrosine-protein kinase receptor Tie-1;urinary metabolite measurement;vascular endothelial growth factor measurement;vascular endothelial growth factor receptor 2 measurement;vascular endothelial growth factor receptor 3 measurement;venous thromboembolism;vital capacity;vitamin D measurement;von Willebrand factor measurement	intronic	ABO				132773813	133773813	CEL; SLC2A6; SURF4; GBGT1; RALGDS; STKLD1	SURF1	SURF1; RPL7A; GFI1B; TSC1; RALGDS; VAV2; MED22; CACFD1; ADAMTS13; SURF4	SURF1	9:133268030:A:G				ABO	ABO	ABO	ABO	ABO	ABO	NA	NA	ABO	rs8176741	9	133256074	1	0	0	0	1	0	1	3	ABO	SURF4	Known	1
17	10	69485520	T	C	rs78707713	TSPAN15	Previously reported	'31676865''	27855	1033122	0.1054	-0.2245	0.01476	0.799	0.822	0.776	2.92e-52	0.5114	17	'--------++---?-+--''	9	2	2.07e-25	FALSE	PASS	t	c	0.2334	0.0138	1.263	1.298	1.229	8.76e-64	'+++++''	78.6	18.693	4	0.000903	NA	1	1	3-hydroxy-1-methylpropylmercapturic acid measurement;Abnormal thrombosis;adolescent idiopathic scoliosis;adverse effect;age at onset;Alzheimer's disease;apolipoprotein B measurement;aspartate aminotransferase measurement;attention deficit hyperactivity disorder;autism spectrum disorder;basophil count;bipolar disorder;birth weight;body height;body height at birth;body mass index;breast carcinoma;cardioembolic stroke;carotid artery intima media thickness;childhood aggressive behaviour measurement;cirrhosis of liver;comparative body size at age 10;coronary artery disease;cytokine measurement;deep vein thrombosis;endometriosis;eosinophil count;eosinophil percentage of leukocytes;erythrocyte count;eye color;eye morphology measurement;eyelid sagging measurement;facial height measurement;facial morphology measurement;fasting blood insulin measurement;ferritin measurement;glucose tolerance test;gut microbiome measurement;HbA1c measurement;hematocrit;hemoglobin A1 measurement;hemoglobin measurement;high density lipoprotein cholesterol measurement;HIV infection;hypertension;interleukin 18 measurement;Ischemic stroke;left ventricular structural measurement;low density lipoprotein cholesterol measurement;lymphocyte count;Malignant epithelial tumor of ovary;mean corpuscular hemoglobin;mean corpuscular hemoglobin concentration;mean corpuscular volume;mean reticulocyte volume;meningeal tuberculosis;migraine disorder;monocyte count;mortality;myeloid white cell count;neutrophil count;non-alcoholic fatty liver disease;optic disc size measurement;parental genotype effect measurement;Parkinson's disease;platelet count;platelet crit;PR interval;protein measurement;psychotic symptoms;pulmonary embolism;red blood cell density measurement;red blood cell distribution width;response to antidepressant;response to carboplatin;response to cytosine arabinoside;response to drug;response to paclitaxel;response to tenofovir;response to vaccine;reticulocyte count;reticulocyte measurement;schizophrenia;self-reported;sensory perception of sweet taste;serum alanine aminotransferase measurement;sex hormone-binding globulin measurement;smoking behavior;stroke;taxonomic microbiome measurement;testosterone measurement;triacylglycerol 56:5 measurement;triglyceride measurement;tryptophan measurement;type II diabetes mellitus;ulcerative colitis;unipolar depression;venous thromboembolism;vital capacity	intronic	TSPAN15				68985520	69985520			HK1; COL13A1	HK1	10:69458890:G:C				TSPAN15	NA	TSPAN15	NA	NA	NA	NA	NA	NA	NA	NA	NA	1	0	0	0	1	0	0	2	TSPAN15		Novel	1
18	10	119250744	A	G	rs10886430	GRK5	Previously reported	'31676865,33592630''	27794	957828	0.1124	0.1141	0.01468	1.121	1.154	1.089	7.63e-15	0.3426	16	'-+-++?+++++++?+-++''	8	1	6.52e-11	FALSE	PASS	a	g	-0.135	0.014	0.874	0.898	0.85	5.17e-22	'-+---''	27.1	5.488	4	0.2408	NA	1	1	age-related macular degeneration;aggressive periodontitis;alcohol dependence;alcoholic pancreatitis;alkaline phosphatase measurement;antiphospholipid syndrome;aspartate aminotransferase measurement;bilirubin measurement;BMI-adjusted waist circumference;body height;breast carcinoma;cannabis dependence;cannabis dependence measurement;chronic obstructive pulmonary disease;coronary aneurysm;cytotoxicity measurement;depressive symptom measurement;diastolic blood pressure;diet measurement;dilated cardiomyopathy;disease progression measurement;edema;electrocardiography;empathy measurement;FEV/FEC ratio;gut microbiome measurement;heart failure;heart function measurement;hypertrophic cardiomyopathy;IGFBP-3 measurement;Keratoconus;left ventricular diastolic function measurement;left ventricular ejection fraction measurement;left ventricular systolic function measurement;lymphocyte count;lymphocyte percentage of leukocytes;mean corpuscular hemoglobin;mean corpuscular volume;mean platelet volume;metabolic syndrome;methadone dose measurement;monocyte count;monocyte percentage of leukocytes;mucocutaneous lymph node syndrome;myeloid white cell count;myoglobin measurement;neutrophil count;neutrophil percentage of leukocytes;opioid dependence;ovarian carcinoma;Parkinson's disease;platelet aggregation;platelet component distribution width;platelet count;platelet crit;quality of life during menstruation measurement;response to bronchodilator;response to ketamine;response to paclitaxel;response to platinum based chemotherapy;response to trauma exposure;risky sexual behaviour measurement;smoking status measurement;stressful life event measurement;stroke;systolic blood pressure;trauma exposure measurement;treatment resistant depression;type II diabetes mellitus;unipolar depression;vascular endothelial growth factor measurement;venous thromboembolism;vital capacity;wellbeing measurement	intronic	GRK5				118750744	119750744			EIF3A; TIAL1; GRK5; SFXN4	EIF3A	10:119250744:A:G				NA	NA	NA	NA	NA	NA	NA	NA	NA	NA	NA	NA	1	0	1	0	0	0	0	2	GRK5		Novel	1
19	11	46739505	G	A	rs1799963	F2	Previously reported	'28373160,31420334,31676865'	26244	911993	0.00996	0.7972	0.04951	2.219	2.446	2.014	2.47e-58	3e-05	10	'?++?+?++??+?+?+?-+''	7	2	6.22e-28	FALSE	PASS	a	g	0.6888	0.0305	1.991	2.114	1.876	1.23e-112	'+?+++''	68.5	9.519	3	0.02313	NA	1	1	Abnormal thrombosis;acne;age at first sexual intercourse measurement;alcohol consumption measurement;alcohol use disorder measurement;anorexia nervosa;apolipoprotein A 1 measurement;attention deficit hyperactivity disorder;autism spectrum disorder;bipolar disorder;birth weight;blood protein measurement;BMI-adjusted waist-hip ratio;body height;body mass index;bone density;chronotype measurement;cigarettes per day measurement;comparative body size at age 10;D dimer measurement;deep vein thrombosis;depressive symptom measurement;diastolic blood pressure;Diuretic use measurement;fasting blood glucose measurement;feeling "fed-up" measurement;feeling miserable measurement;femoral neck bone mineral density;hair colour measurement;HDL cholesterol change measurement;Headache;heel bone mineral density;high density lipoprotein cholesterol measurement;HIV-1 infection;insulin measurement;intelligence;interleukin 17 measurement;intraocular pressure measurement;Ischemic stroke;late-onset Alzheimers disease;low density lipoprotein cholesterol measurement;lymphocyte count;lymphocyte percentage of leukocytes;mathematical ability;monocyte count;monocyte percentage of leukocytes;mood disorder;neuroticism measurement;obesity;obsessive-compulsive disorder;ocular sarcoidosis;parental genotype effect measurement;peripheral arterial disease;physical activity;protein measurement;prothrombin time measurement;pulmonary embolism;pulse pressure measurement;reaction time measurement;risk-taking behaviour;schizophrenia;selective IgA deficiency disease;self reported educational attainment;self-reported;sex hormone-binding globulin measurement;sleep duration;smoking behavior;smoking behaviour measurement;smoking cessation;smoking initiation;smoking status measurement;stroke;systolic blood pressure;Tourette syndrome;triglyceride measurement;unipolar depression;urate measurement;venous thromboembolism;viral load;wellbeing measurement	UTR3	F2	NM_000506:c.*97G>A;NM_001311257:c.*97G>A			46239505	47239505	F2	F2	F2; ARHGAP1; LRP4; ARFGAP2; DGKZ; MDK; ATG13; ACP2	F2	11:46739505:G:A	11:46311035:A:T (nonsynonymous SNV)	CREB3L1	protein_coding	NA	NA	NA	NA	NA	NA	NA	AF_TGP=0.00359;ALLELEID=28349;CLNDISDB=Human_Phenotype_Ontology:HP:0002140,MONDO:MONDO:0020671,MedGen:C0948008,OMIM:601367,SNOMED_CT:422504002|MONDO:MONDO:0005399,MeSH:D054556,MedGen:C1861172|MONDO:MONDO:0008559,MedGen:C3160733,OMIM:188050|MONDO:MONDO:0013361,MedGen:C0020640,OMIM:613679,Orphanet:ORPHA325,SNOMED_CT:73975000|MONDO:MONDO:0013728,MedGen:C3280672,OMIM:614390|MONDO:MONDO:0024307,MedGen:C0272317,SNOMED_CT:33297000|MedGen:CN517202;CLNDN=Ischemic_stroke,_susceptibility_to|Venous_thromboembolism|Thrombophilia_due_to_thrombin_defect|Prothrombin_deficiency,_congenital|Pregnancy_loss,_recurrent,_susceptibility_to,_2|Hereditary_factor_II_deficiency_disease|not_provided;CLNHGVS=NC_000011.10:g.46739505G>A;CLNREVSTAT=criteria_provided,_conflicting_interpretations;CLNSIG=Conflicting_interpretations_of_pathogenicity,_risk_factor;CLNSIGCONF=Benign(1),Pathogenic(5),Uncertain_significance(2);CLNVC=single_nucleotide_variant;CLNVCSO=SO:0001483;CLNVI=Illumina_Clinical_Services_Laboratory,Illumina:100345|OMIM_Allelic_Variant:176930.0009;GENEINFO=F2:2147;MC=SO:0001624|3_prime_UTR_variant;ORIGIN=9;RS=1799963	LRP4	rs7947747	11	46831288	1	1	1	0	0	1	0	4	F2	LRP4	Novel	1
20	11	57103433	T	A	rs536995174	LRRC55	Previously reported	'31420334''	21589	809707	0.00467	0.7626	0.08694	2.144	2.542	1.808	1.76e-18	0.01152	5	'??+???++??+??????+''	5	1	2.37e-14	FALSE	PASS	a	t	0.911	0.4023	2.487	5.471	1.13	0.02354	'??+?+''	0	0.116	1	0.7336	yes	0	0	alkaline phosphatase measurement;apolipoprotein A 1 measurement;apolipoprotein B measurement;aspartate aminotransferase measurement;BMI-adjusted waist circumference;body height;body mass index;chronic obstructive pulmonary disease;coronary artery calcification;coronary artery disease;creatinine clearance measurement;Crohn's disease;DNA methylation;educational attainment;eosinophil count;eosinophil percentage of leukocytes;eye morphology measurement;fasting blood insulin measurement;fear of severe pain measurement;FEV/FEC ratio;gas trapping measurement;glucose homeostasis measurement;gut microbiome measurement;heel bone mineral density;Hematochezia;high density lipoprotein cholesterol measurement;HIV infection;insulin metabolic clearance rate measurement;interleukin 18 measurement;intraocular pressure measurement;low density lipoprotein cholesterol measurement;lung carcinoma;mathematical ability;mean corpuscular hemoglobin;mean corpuscular volume;mean platelet volume;mucocutaneous lymph node syndrome;myocardial infarction;neuroticism measurement;Orofacial clefting syndrome;pappalysin‐1 measurement;plasma protease C1 inhibitor measurement;platelet component distribution width;platelet count;prostate carcinoma;pseudotumor cerebri;reaction time measurement;response to bronchodilator;response to radiation;response to tenofovir;risk-taking behaviour;serum alanine aminotransferase measurement;serum IgG glycosylation measurement;sex hormone-binding globulin measurement;sphingomyelin 18:1 measurement;systemic lupus erythematosus;systolic blood pressure;triglyceride measurement;type II diabetes mellitus;visual perception measurement;waist-hip ratio	intergenic	OR5AK4P;LRRC55	dist=64973;dist=78520			56603433	57603433		SERPING1	SERPING1; SLC43A3; SLC43A1	SERPING1	11:57103433:T:A				NA	NA	NA	NA	NA	NA	NA	NA	F2	rs145619451	11	47533716	0	0	0	0	0	0	0	0	NA	SERPING1; SLC43A3; SLC43A1; F2;OR5AK4P;LRRC55	Novel	0
21	11	61801834	C	G	rs174545	FADS1	Previously reported	'31676865''	27771	1018329	0.3593	-0.0601	0.00957	0.942	0.959	0.924	3.33e-10	0.966	16	'-----+--?+--+?--+-''	8	0	2.83e-05	FALSE	PASS	c	g	0.0724	0.0088	1.075	1.094	1.057	1.83e-16	'+-+++''	56.7	9.236	4	0.05547	NA	1	1	3-hydroxypropylmercapturic acid measurement;Abnormality of refraction;acylcarnitine measurement;adult onset asthma;Agents acting on the renin-angiotensin system use measurement;albumin:globulin ratio measurement;alcohol abuse;alcohol consumption measurement;alcohol drinking;alkaline phosphatase measurement;Alopecia;alpha-linolenic acid measurement;ankylosing spondylitis;anorexia nervosa;aortic stenosis;apolipoprotein A 1 measurement;apolipoprotein B measurement;arachidonic acid measurement;aspartate aminotransferase measurement;asthma;atrial fibrillation;attention deficit hyperactivity disorder;autism spectrum disorder;balding measurement;basophil count;bipolar disorder;bipolar I disorder;birth measurement;blood metabolite measurement;blood protein measurement;BMI-adjusted waist-hip ratio;body height;body mass index;body weight gain;brain measurement;brain volume measurement;breast carcinoma;breast milk measurement;C-reactive protein measurement;cancer;cardiovascular disease;ceramide measurement;cholesteryl ester 16:0 measurement;cholesteryl ester 18:3 measurement;cholesteryl ester 20:4 measurement;cholesteryl ester 20:5 measurement;chronic kidney disease;cis/trans-18:2 fatty acid measurement;cognitive function measurement;colorectal adenoma;colorectal cancer;comprehensive strength index;coronary artery calcification;coronary artery disease;Crohn's disease;cytokine measurement;daytime rest measurement;delta-5 desaturase measurement;delta-6 desaturase measurement;depressive symptom measurement;diabetes mellitus;diastolic blood pressure;dihomo-gamma-linolenic acid measurement;docosahexaenoic acid measurement;docosapentaenoic acid measurement;eicosapentaenoic acid measurement;electrocardiography;eosinophil count;eosinophil percentage of leukocytes;erythrocyte count;esterified cholesterol measurement;estradiol measurement;fasting blood glucose measurement;fasting blood insulin measurement;fatty acid desaturase enzyme activity measurement;fatty acid measurement;fetal genotype effect measurement;gallstones;gamma-linolenic acid measurement;gestational age;glucose measurement;glycerophospholipid measurement;gondoic acid measurement;granulocyte count;granulocyte percentage of myeloid white cells;hair color;hair colour measurement;HbA1c measurement;heart failure;heart rate;heel bone mineral density;hematocrit;hemoglobin measurement;high density lipoprotein cholesterol measurement;HIV viral set point measurement;HIV-1 infection;HOMA-B;hypertension;hypothyroidism;inflammatory bowel disease;Inhalant adrenergic use measurement;insulin sensitivity measurement;intelligence;iron biomarker measurement;irritability measurement;laryngeal squamous cell carcinoma;leukocyte count;linoleic acid measurement;linolenic acid measurement;lipid measurement;liver fibrosis measurement;low density lipoprotein cholesterol measurement;lung carcinoma;lymphocyte count;lymphocyte percentage of leukocytes;lysophosphatidylcholine 20:3 measurement;lysophosphatidylcholine 20:4 measurement;lysophosphatidylcholine 20:5 measurement;lysophosphatidylcholine 22:6 measurement;lysophosphatidylcholine measurement;lysophosphatidylethanolamine 18:2 measurement;lysophosphatidylethanolamine 20:4 measurement;lysophosphatidylethanolamine measurement;Malignant epithelial tumor of ovary;mean arterial pressure;mean corpuscular hemoglobin;mean corpuscular hemoglobin concentration;mean corpuscular volume;mean platelet volume;mean reticulocyte volume;memory performance;metabolic syndrome;metabolite measurement;monocyte percentage of leukocytes;mortality;Moyamoya disease;muscle measurement;myeloid white cell count;Nasal Cavity Polyp;neuroimaging measurement;neuroticism measurement;neutrophil count;neutrophil percentage of leukocytes;nicotine dependence symptom count;obsessive-compulsive disorder;oleic acid measurement;omega-3 polyunsaturated fatty acid measurement;omega-6 polyunsaturated fatty acid measurement;omega-6:omega-3 polyunsaturated fatty acid ratio;ovarian carcinoma;P wave duration;palmitoleic acid measurement;parental genotype effect measurement;phosphatidylcholine 32:0 measurement;phosphatidylcholine 32:1 measurement;phosphatidylcholine 32:2 measurement;phosphatidylcholine 34:2 measurement;phosphatidylcholine 34:3 measurement;phosphatidylcholine 36:4 measurement;phosphatidylcholine 36:5 measurement;phosphatidylcholine 38:2 measurement;phosphatidylcholine 38:3 measurement;phosphatidylcholine 38:4 measurement;phosphatidylcholine 38:5 measurement;phosphatidylcholine 38:6 measurement;phosphatidylcholine 40:6 measurement;phosphatidylcholine ether measurement;phosphatidylcholine measurement;phosphatidylethanolamine ether measurement;phosphatidylethanolamine measurement;phosphatidylinositol measurement;phospholipid measurement;physical activity;platelet component distribution width;platelet count;platelet crit;PR interval;prostate carcinoma;psoriasis;pulse pressure measurement;QRS complex;QRS duration;QT interval;red blood cell density measurement;red blood cell distribution width;refractive error measurement;respiratory system disease;response to carboplatin;response to polyunsaturated fatty acid supplementation;response to statin;response to vaccine;resting heart rate;reticulocyte count;reticulocyte measurement;rheumatoid arthritis;schizophrenia;sclerosing cholangitis;self reported educational attainment;serum alanine aminotransferase measurement;serum gamma-glutamyl transferase measurement;serum IgA measurement;serum metabolite measurement;serum non-albumin protein measurement;sex hormone-binding globulin measurement;skin aging measurement;sleep duration;smoking behavior;smoking status measurement;soluble triggering receptor expressed on myeloid cells 2 measurement;sphingolipid measurement;sphingomyelin measurement;spine bone size;stem Cell Factor measurement;stroke;systemic lupus erythematosus;systemic scleroderma;systolic blood pressure;systolic blood pressure change measurement;Thyroid preparation use measurement;total cholesterol measurement;total iron binding capacity;Tourette syndrome;trans fatty acid measurement;transferrin measurement;triacylglycerol 52:2 measurement;triacylglycerol 54:4 measurement;triacylglycerol 56:3 measurement;triacylglycerol 56:7 measurement;triacylglycerol 58:10 measurement;triacylglycerol 58:9 measurement;triacylglycerol 60:12 measurement;triglyceride measurement;tryptophan measurement;type II diabetes mellitus;ulcerative colitis;unipolar depression;urate measurement;vaccenic acid measurement;ventricular rate measurement;vital capacity;Vitiligo;wellbeing measurement	UTR3	FADS1	NM_013402:c.*577G>C			61301834	62301834		FADS2	FADS2; DDB1; FADS3	FADS2	11:61822009:A:G				TMEM258, FADS2, FADS1	TMEM258, FADS2	FADS2, FADS1	TMEM258, FADS2, FADS1	NA	TMEM258, FADS2, FADS1	NA	NA	F2	rs145619451	11	47533716	1	0	1	0	1	0	0	3	FADS1	FADS2	Novel	0
22	11	100637868	G	A	rs11224340	ARHGAP4	Novel	'-''	27987	1035290	0.09932	-0.0898	0.01613	0.914	0.943	0.886	2.6e-08	0.7107	18	'+-------+----+----''	9	0	0.000916	FALSE	PASS	a	g	-0.0452	0.0146	0.956	0.984	0.929	0.001893	'-?---''	10.2	3.342	3	0.3419	NA	0	0	adolescent idiopathic scoliosis;age at menarche;Agents acting on the renin-angiotensin system use measurement;alcohol consumption measurement;alcohol dependence;alcohol drinking;appendicular lean mass;asthma;Beta blocking agent use measurement;blood pressure;BMI-adjusted hip circumference;BMI-adjusted waist-hip ratio;Calcium channel blocker use measurement;cardiovascular disease;carotid artery intima media thickness;chronic obstructive pulmonary disease;colorectal adenoma;colorectal cancer;coronary artery disease;cytokine measurement;diastolic blood pressure;disease progression measurement;Diuretic use measurement;DNA methylation;electrocardiography;endometrial carcinoma;endometriosis;FEV/FEC ratio;gout;hair colour measurement;HbA1c measurement;heel bone mineral density;hypertension;hyperuricemia;interleukin 2 receptor antagonist measurement;leukocyte count;lymphocyte count;lymphocyte percentage of leukocytes;Mastocytosis;mean arterial pressure;mean corpuscular hemoglobin concentration;mean corpuscular volume;mean reticulocyte volume;metastasis measurement;metastatic colorectal cancer;monocyte count;myeloid white cell count;myocardial infarction;neutrophil count;parental longevity;pathological myopia;platelet component distribution width;platelet count;platelet crit;pulse pressure measurement;red blood cell distribution width;response to bronchodilator;response to vaccine;reticulocyte count;reticulocyte measurement;smoking status measurement;systolic blood pressure;trans fatty acid measurement;trans/trans-18:2 fatty acid measurement;waist-hip ratio	intergenic	CNTN5;ARHGAP4	dist=278983;dist=46293			100137868	101137868				PGR					NA	NA	NA	NA	NA	ARHGAP42, TMEM133	NA	NA	F2	rs145619451	11	47533716	1	0	0	0	1	0	0	2	ARHGAP42	TMEM133, CNTN5, LOC100128386	Novel	0
23	12	6034818	T	C	rs216321	VWF	Previously reported	'31420334,31676865''	27987	1035290	0.8889	0.0965	0.01509	1.101	1.134	1.069	1.59e-10	0.2147	18	'-+-++-+++++-++++++''	9	1	1.74e-08	FALSE	PASS	t	c	-0.1176	0.0145	0.889	0.915	0.864	5.07e-16	'-+---''	1.4	4.057	4	0.3983	NA	1	1	3-hydroxypropylmercapturic acid measurement;Abdominal Aortic Aneurysm;Abnormality of refraction;acute graft vs. host disease;acute lymphoblastic leukemia;adiponectin measurement;adolescent idiopathic scoliosis;adult onset asthma;adverse effect;age at menarche;age at menopause;age at onset;age-related macular degeneration;airway wall thickness measurement;alcohol abuse;alcohol consumption measurement;alcohol drinking;alcohol exposure measurement;allergic rhinitis;allergic sensitization measurement;allergy;alopecia areata;Alzheimer's disease;amino acid measurement;amyotrophic lateral sclerosis;Anilide use measurement;ankylosing spondylitis;anorexia nervosa;antibody measurement;Antihistamine use measurement;Antimigraine preparation use measurement;antipsychotic drug use measurement;apolipoprotein A 1 measurement;apolipoprotein B measurement;appendicular lean mass;aspartate aminotransferase measurement;asthma;atopic asthma;atrial fibrillation;atrophic macular degeneration;attention deficit hyperactivity disorder;autism spectrum disorder;autoimmune disease;autoimmune thyroid disease;autosomal dominant compelling helio-ophthalmic outburst syndrome;axial length measurement;balding measurement;basophil count;behavior or behavioral disorder measurement;behavioural disinhibition measurement;biliary liver cirrhosis;bipolar disorder;bitter alcoholic beverage consumption measurement;blood metabolite measurement;blood protein measurement;blood urea nitrogen measurement;BMI-adjusted waist circumference;BMI-adjusted waist-hip ratio;body composition measurement;body fat distribution;body height;body mass index;body weight;brain measurement;brain serotonin transporter measurement;brain volume measurement;C-reactive protein measurement;calcium measurement;cannabis dependence measurement;cardiac arrhythmia;cardiac hypertrophy;cardiac troponin T measurement;carotid artery intima media thickness;celiac disease;cerebral amyloid deposition measurement;cerebral microbleeds;cervical artery dissection;childhood onset asthma;chronic hepatitis B virus infection;chronic kidney disease;chronic obstructive pulmonary disease;chronotype measurement;circadian rhythm;cleft lip;Cleft palate;coagulation factor measurement;cognitive function measurement;Cognitive impairment;cognitive inhibition measurement;colorectal adenoma;colorectal cancer;colorectal health;Common variable immunodeficiency;comparative body size at age 10;Conotruncal heart malformations;contrast sensitivity measurement;coronary artery calcification;coronary artery disease;cortical surface area measurement;cortical thickness;creatinine measurement;Crohn's disease;cytokine measurement;depressive symptom measurement;diabetic retinopathy;diastolic blood pressure;diet measurement;disease progression measurement;DNA methylation;Eczema;endometriosis;energy expenditure;energy intake;eosinophil count;eosinophil percentage of granulocytes;eosinophil percentage of leukocytes;eosinophilic esophagitis;erythrocyte count;estradiol measurement;executive function measurement;eye morphology measurement;factor VIII measurement;family history of lung cancer;fasting blood glucose measurement;fat body mass;FEV change measurement;FEV/FEC ratio;follistatin measurement;forced expiratory volume;gastroesophageal reflux disease;glomerular filtration rate;Glucocorticoid use measurement;glutamine measurement;glycine measurement;gout;granule cell layer dentate gyrus volume;granulocyte percentage of myeloid white cells;gut microbiome measurement;hair colour measurement;Headache;heart failure;heart rate;heel bone mineral density;hematocrit;hemoglobin measurement;high density lipoprotein cholesterol measurement;hip;hip circumference;hip geometry;hippocampal CA1 volume;hippocampal CA3 volume;hippocampal CA4 volume;hippocampal fissure volume;hippocampal volume;HIV-1 infection;homocysteine measurement;hormone measurement;household income;hypothyroidism;IGFBP-3 measurement;immune system disease;inflammatory bowel disease;influenza A severity measurement;Inhalant adrenergic use measurement;insomnia measurement;insulin measurement;insulin sensitivity measurement;intelligence;interleukin 12 measurement;Ischemic stroke;joint damage measurement;juvenile idiopathic arthritis;knee;late-onset Alzheimers disease;lean body mass;leukocyte count;lifestyle measurement;liver fibrosis measurement;longevity;longitudinal BMI measurement;low density lipoprotein cholesterol measurement;lung adenocarcinoma;lung carcinoma;lymphocyte count;lymphocyte percentage of leukocytes;macrophage migration inhibitory factor measurement;macula measurement;Malignant epithelial tumor of ovary;mathematical ability;matrix metalloproteinase 1 measurement;mean corpuscular hemoglobin;mean corpuscular hemoglobin concentration;mean corpuscular volume;mean platelet volume;mean reticulocyte volume;memory performance;metabolite measurement;migraine disorder;migraine with aura;migraine without aura;monocyte count;monocyte percentage of leukocytes;mosaic loss of chromosome Y measurement;mosquito bite reaction itch intensity measurement;mosquito bite reaction size measurement;Moyamoya disease;mucocutaneous lymph node syndrome;multiple sclerosis;myeloid white cell count;Myopia;Nasal Cavity Polyp;neuroimaging measurement;neuropsychological test;neutrophil count;neutrophil percentage of granulocytes;neutrophil percentage of leukocytes;Non-steroidal anti-inflammatory and antirheumatic product use measurement;obesity;obsessive-compulsive disorder;oligoarticular juvenile idiopathic arthritis;omega-6 polyunsaturated fatty acid measurement;oppositional defiant disorder measurement;osteoarthritis;overweight body mass index status;panic disorder;parental genotype effect measurement;Parkinson's disease;peak expiratory flow;Peptic ulcer and gastro-oesophageal reflux disease (GORD) drug use measurement;peptic ulcer disease;perceived unattractiveness to mosquitos measurement;peripheral neuropathy;personality trait;phenylalanine measurement;physical activity;plasma clusterin measurement;platelet aggregation;platelet component distribution width;platelet count;platelet crit;polyarticular juvenile idiopathic arthritis;polycystic ovary syndrome;post-operative sensory disturbance;PR interval;presubiculum volume;primary biliary cirrhosis;proliferative diabetic retinopathy;prostate carcinoma;protein measurement;psoriasis;psoriasis vulgaris;psoriatic arthritis;psychosis;pulmonary function measurement;pulse pressure measurement;putamen volume;pyoderma gangrenosum;QRS duration;reaction time measurement;red blood cell density measurement;red blood cell distribution width;Reduced ejection fraction;refractive error measurement;respiratory system disease;response to allopurinol;response to amisulpride;response to anthracycline-based chemotherapy;response to antineoplastic agent;response to beta blocker;response to bronchodilator;response to combination chemotherapy;response to drug;response to epirubicin;response to fenofibrate;response to gemcitabine;response to paclitaxel;response to peginterferon alfa-2a;response to phenylephrine;response to reverse transcriptase inhibitor;response to simvastatin;response to trauma exposure;response to vaccine;response to zileuton;resting heart rate;reticulocyte count;reticulocyte measurement;rheumatoid arthritis;rheumatoid factor negative;risk-taking behaviour;Rolandic epilepsy;schizoaffective disorder;schizophrenia;sclerosing cholangitis;seasonal allergic rhinitis;self reported educational attainment;self-reported;sensory perception of smell;serum alanine aminotransferase measurement;serum IgE measurement;serum IgG glycosylation measurement;serum metabolite measurement;sex;sex hormone-binding globulin measurement;sex interaction measurement;shoulder impingement syndrome;smoking behavior;smoking behaviour measurement;smoking initiation;smoking status measurement;soluble triggering receptor expressed on myeloid cells 2 measurement;sphingomyelin 18:0 measurement;spontaneous coronary artery dissection;stem Cell Factor measurement;survival time;susceptibility to bacterial meningitis measurement;susceptibility to measles measurement;susceptibility to pneumonia measurement;susceptibility to scarlet fever measurement;systemic juvenile idiopathic arthritis;systemic lupus erythematosus;systemic scleroderma;systolic blood pressure;Takayasu arteritis;testosterone measurement;threonine measurement;Thyroid preparation use measurement;thyroid stimulating hormone measurement;tonsillectomy risk measurement;total cholesterol change measurement;Tourette syndrome;trauma exposure measurement;triglyceride measurement;trochanter size;Trypanosoma cruzi seropositivity;type I diabetes mellitus;type II diabetes mellitus;ulcerative colitis;unipolar depression;urate measurement;uric acid measurement;urinary metabolite measurement;venous thromboembolism;vital capacity;Vitiligo;von Willebrand factor measurement;waist circumference;waist-hip ratio;wet macular degeneration;white matter hyperintensity measurement	exonic	VWF			VWF:NM_000552:exon20:c.A2555G:p.Q852R	5534818	6534818	VWF	VWF	VWF; CD27	VWF	12:6027414:C:T; 12:6027748:G:A; 12:6030095:C:A; 12:6034190:C:T; 12:6034818:C:T; 12:6034998:C:T; 12:6035003:G:T; 12:6036059:G:A; 12:6038839:C:T; 12:6044584:G:A	12:6034818:T:C (nonsynonymous SNV)	RN7SL69P	misc_RNA	NA	NA	NA	NA	NA	NA	NA	AF_ESP=0.07612;AF_EXAC=0.10084;AF_TGP=0.10304;ALLELEID=433120;CLNDISDB=MedGen:CN235283|MedGen:CN517202;CLNDN=none_provided|not_provided;CLNHGVS=NC_000012.12:g.6034818%3D;CLNREVSTAT=criteria_provided,_multiple_submitters,_no_conflicts;CLNSIG=Benign;CLNVC=single_nucleotide_variant;CLNVCSO=SO:0001483;CLNVI=ARUP_Laboratories,_Molecular_Genetics_and_Genomics,ARUP_Laboratories:152240;GENEINFO=VWF:7450;MC=SO:0001583|missense_variant;ORIGIN=1;RS=216321	NA	NA	NA	NA	1	1	1	0	0	1	0	4	VWF		Known	1
24	12	103742510	C	T	rs142351376	STAB2	Previously reported	'32457982''	10353	341418	0.01097	0.4998	0.06661	1.648	1.878	1.447	6.19e-14	0.246	2	'??????-+??????????''	2	1	3.08e-14	FALSE	PASS	t	c	0.5762	0.4566	1.779	4.354	0.727	0.207	'??+??''	0	0	0	1	NA	0	0	adolescent idiopathic scoliosis;adverse effect;aspartate aminotransferase measurement;attention deficit hyperactivity disorder;autoimmune disease;autoimmune thyroid disease;Behcet's syndrome;blood protein measurement;BMI-adjusted waist circumference;body height;body mass index;central corneal thickness;cirrhosis of liver;coagulation factor measurement;comparative body size at age 10;corneal topography;Coronary Restenosis;cranial vault morphology measurement;daytime rest measurement;emphysema imaging measurement;factor VIII measurement;glucagon measurement;glucose tolerance test;heel bone mineral density;hepatitis C virus infection;hypothyroidism;immunoglobulin isotype switching measurement;intraocular pressure measurement;left ventricular structural measurement;leukocyte count;lysophosphatidylcholine 20:3 measurement;lysophosphatidylethanolamine 18:1 measurement;maximal oxygen uptake measurement;mean corpuscular volume;monocyte count;NKG2-D type II integral membrane protein measurement;PR interval;protein measurement;response to drug;Schizoaffective disorder-bipolar type;self-reported;sensory perception of smell;serum IgG glycosylation measurement;smoking status measurement;stem Cell Growth Factor beta measurement;systemic lupus erythematosus;Thyroid preparation use measurement;vascular cell adhesion molecule-1 measurement;venous thromboembolism;visceral adipose tissue measurement;von Willebrand factor measurement	exonic	STAB2			STAB2:NM_017564:exon56:c.C5987T:p.A1996V	103242510	104242510		HSP90B1	HSP90B1; STAB2	HSP90B1	12:103742510:C:T	12:103742510:C:T (nonsynonymous SNV)	STAB2	protein_coding	NA	NA	NA	NA	NA	NA	NA	NA	NA	NA	NA	NA	1	0	1	1	0	0	0	3	STAB2		Known	1
25	12	111277393	C	T	rs1265565	ALDH2	Novel	'-''	27855	1033122	0.3331	0.0593	0.00975	1.061	1.082	1.041	1.18e-09	0.7138	17	'+++++-++--+++?+-++''	9	0	0.000693	FALSE	PASS	t	c	0.0318	0.0088	1.032	1.05	1.015	0.0002919	'+-+-+''	0	2.098	4	0.7177	NA	0	1	Addison disease;adolescent idiopathic scoliosis;age at onset;age-related macular degeneration;Agents acting on the renin-angiotensin system use measurement;alcohol abuse;alcohol consumption measurement;alcohol dependence;alcohol dependence measurement;alcohol drinking;alcohol use disorder measurement;alkaline phosphatase measurement;allergic rhinitis;allergy;alopecia areata;ankylosing spondylitis;apolipoprotein A 1 measurement;apolipoprotein B measurement;appendicular lean mass;aspartate aminotransferase measurement;asthma;atrial fibrillation;atrophic macular degeneration;autoantibody measurement;autoimmune disease;Autoimmune Hepatitis;autoimmune thyroid disease;basophil count;Beta blocking agent use measurement;beta-2 microglobulin measurement;bipolar disorder;birth weight;blood metabolite measurement;blood osmolality measurement;blood protein measurement;blood urea nitrogen measurement;body height;body mass index;breast carcinoma;C-C motif chemokine 3 measurement;C-reactive protein measurement;C-X-C motif chemokine 10 measurement;Calcium channel blocker use measurement;cardiac arrhythmia;cardiovascular disease;carrier status;celiac disease;childhood onset asthma;chloride measurement;chronic kidney disease;chronic obstructive pulmonary disease;cigarettes per day measurement;cleft lip;Cleft palate;coffee consumption;coffee consumption measurement;colorectal adenoma;colorectal cancer;coronary artery disease;creatinine measurement;Crohn's disease;cystatin C measurement;diastolic blood pressure;Diuretic use measurement;drinking behavior;Eczema;endometrial carcinoma;endometrial neoplasm;eosinophil count;eosinophil percentage of granulocytes;eosinophil percentage of leukocytes;erythrocyte count;esophageal carcinoma;estrogen-receptor negative breast cancer;event free survival time;eye measurement;fibrinogen measurement;fish consumption measurement;folic acid measurement;gastric carcinoma;gastroesophageal reflux disease;glaucoma;glomerular filtration rate;glucose measurement;gout;granulocyte count;Graves disease;gut microbiome measurement;hair colour measurement;HbA1c measurement;healthspan;heart failure;hematocrit;hemoglobin measurement;high density lipoprotein cholesterol measurement;HIV-1 infection;HOMA-B;hypertension;hypothyroidism;idiopathic osteonecrosis of the femoral head;immune system disease;immunoglobulin isotype switching measurement;inflammatory bowel disease;intracerebral hemorrhage;intraocular pressure measurement;Ischemic stroke;juvenile idiopathic arthritis;large artery stroke;latent autoimmune diabetes in adults;lean body mass;left ventricular diastolic function measurement;left ventricular structural measurement;left ventricular systolic function measurement;leukocyte count;liver fibrosis measurement;longevity;longitudinal alcohol consumption measurement;low density lipoprotein cholesterol measurement;lung adenocarcinoma;lung carcinoma;lymphocyte count;lymphocyte percentage of leukocytes;mean arterial pressure;mean corpuscular hemoglobin;mean corpuscular hemoglobin concentration;mean corpuscular volume;mean platelet volume;mean reticulocyte volume;metabolic syndrome;monocyte count;monocyte percentage of leukocytes;monokine induced by gamma interferon measurement;mosquito bite reaction itch intensity measurement;multiple sclerosis;myeloid white cell count;myeloproliferative disorder;myocardial infarction;neutrophil count;neutrophil percentage of granulocytes;neutrophil percentage of leukocytes;non-alcoholic fatty liver disease;oligoarticular juvenile idiopathic arthritis;open-angle glaucoma;ovarian carcinoma;ovarian endometrioid carcinoma;ovarian serous carcinoma;pappalysin‐1 measurement;parental genotype effect measurement;parental longevity;partial thromboplastin time;peripheral arterial disease;platelet component distribution width;platelet count;platelet crit;polyarticular juvenile idiopathic arthritis;preeclampsia;primary biliary cirrhosis;prostate carcinoma;protein measurement;pseudotumor cerebri;psoriasis;pulse pressure measurement;reaction time measurement;red blood cell density measurement;response to candesartan;reticulocyte count;reticulocyte measurement;rheumatoid arthritis;rheumatoid factor negative;Sarcoidosis;sclerosing cholangitis;sensory perception of bitter taste;serum alanine aminotransferase measurement;serum gamma-glutamyl transferase measurement;serum IgA measurement;sex;sex hormone-binding globulin measurement;Sjogren syndrome;small vessel stroke;smoking behavior;smoking initiation;smoking status measurement;sodium measurement;squamous cell lung carcinoma;stroke;systemic juvenile idiopathic arthritis;systemic lupus erythematosus;systolic blood pressure;tea consumption measurement;testosterone measurement;Tetralogy of Fallot;thyroid peroxidase antibody measurement;Thyroid preparation use measurement;thyroid stimulating hormone measurement;tonsillectomy risk measurement;total cholesterol measurement;tumor necrosis factor measurement;tumor necrosis factor receptor II measurement;type I diabetes mellitus;type II diabetes mellitus;ulcerative colitis;urate measurement;uric acid measurement;viral load;vitamin D measurement;Vitiligo;waist-hip ratio;wet macular degeneration;white matter microstructure measurement	intronic	CUX2				110777393	111777393	SH2B3; ALDH2		SH2B3; BRAP; PHETA1; ALDH2; ATXN2	SH2B3					GPN3	ADAM1B	NA	ALDH2	NA	NA	NA	NA	NA	NA	NA	NA	0	1	1	0	1	0	0	3	ALDH2		Novel	0
26	12	127502539	G	A	rs115924439	LINC02411	Novel	'-''	12507	498300	0.002	0.6519	0.11576	1.919	2.408	1.53	1.79e-08	0.4981	7	'+?++?????++????+?-''	4	0	0.000411	FALSE	PASS	a	g	0.1087	0.0514	1.115	1.233	1.008	0.03428	'??++-''	0	0.565	2	0.7538	NA	0	0	age at onset;Age-related cataract;Alzheimer's disease;anorexia nervosa;anxiety disorder;appendicular lean mass;birth weight;BMI-adjusted waist-hip ratio;body height;body height at birth;body mass index;brain measurement;brain volume measurement;C-reactive protein measurement;cardiovascular disease;cognitive behavioural therapy;creatinine clearance measurement;depressive symptom measurement;diastolic blood pressure;Diuretic use measurement;drug use measurement;heel bone mineral density;hip bone mineral density;HIV infection;interleukin 5 measurement;leukocyte count;lymphocyte count;lymphocyte percentage of leukocytes;mean arterial pressure;mean corpuscular hemoglobin;mean corpuscular volume;mean reticulocyte volume;metabolic syndrome;monocyte count;monocyte percentage of leukocytes;mood disorder;mosaic loss of chromosome Y measurement;myelodysplastic syndrome;myeloid white cell count;neuroimaging measurement;omega-6 polyunsaturated fatty acid measurement;periodontal measurement;platelet count;platelet crit;prostate carcinoma;protein measurement;response to antidepressant;response to drug;response to tenofovir;smoking status measurement;SSRI use measurement;sudden cardiac arrest;systemic lupus erythematosus;systolic blood pressure;triacylglycerol 56:8 measurement;triacylglycerol 58:9 measurement;type II diabetes mellitus;unipolar depression;waist-hip ratio;white matter hyperintensity measurement	intergenic	LINC02375;LINC02411	dist=162467;dist=128730			127002539	128002539									NA	NA	NA	NA	NA	NA	NA	NA	NA	NA	NA	NA	1	0	0	0	0	0	0	1	LINC02375;LINC02411		Novel	0
27	13	113117925	G	A	rs568849616	F7	Previously reported	'31676865''	21156	809852	0.00783	-0.3282	0.05323	0.72	0.799	0.649	7.05e-10	0.6904	5	'??????--??-?????--''	4	0	3.77e-07	FALSE	PASS	a	g	-0.3321	0.1075	0.717	0.886	0.581	0.00201	'??---''	0	0.529	2	0.7675	NA	0	0	age at onset;Alzheimer's disease;apolipoprotein A 1 measurement;atrial fibrillation;attempted suicide;basal cell carcinoma;bipolar disorder;birth weight;bladder carcinoma;blood protein measurement;body height;brain aneurysm;C-reactive protein measurement;cardiovascular disease;clostridium difficile infection;coagulation factor measurement;coronary artery disease;cutaneous melanoma;dental caries;diastolic blood pressure;dual specificity mitogen-activated protein kinase kinase 2 measurement;electrocardiography;erythrocyte count;factor VII measurement;food allergy measurement;HbA1c measurement;high density lipoprotein cholesterol measurement;idiopathic pulmonary fibrosis;influenza A (H1N1);interstitial lung disease;intraocular pressure measurement;keratinocyte carcinoma;leukocyte count;Machado-Joseph disease;mean corpuscular hemoglobin;mean corpuscular hemoglobin concentration;mean corpuscular volume;mean platelet volume;mean reticulocyte volume;monocyte percentage of leukocytes;multiple myeloma;myeloid white cell count;neutrophil count;neutrophil percentage of leukocytes;nevus count;obesity;osteoarthritis;ovarian carcinoma;parental genotype effect measurement;platelet component distribution width;platelet count;PR interval;prostate carcinoma;protein measurement;prothrombin time measurement;pulse pressure measurement;red blood cell density measurement;red blood cell distribution width;reticulocyte count;reticulocyte measurement;schizophrenia;skin pigmentation;soluble triggering receptor expressed on myeloid cells 2 measurement;sunburn;suntan;systolic blood pressure;tissue factor measurement;unipolar depression;venous thromboembolism;visual perception measurement	intronic	F7				112617925	113617925	F10	F10; F7	F10; F7; PROZ	F10	13:113133145:A:G; 13:113138076:G:C				NA	NA	NA	NA	NA	NA	NA	NA	NA	NA	NA	NA	1	1	1	0	0	0	0	3	F7;F10		Known	1
28	14	91824337	A	G	rs4900088	TC2N	Previously reported	'31676865''	27987	1035290	0.5714	-0.0693	0.00907	0.933	0.95	0.917	2.16e-14	0.262	18	'-+-+--------+--+--''	9	0	1.23e-05	FALSE	PASS	a	g	0.0538	0.0078	1.055	1.072	1.039	3.82e-12	'+++++''	0	1.749	4	0.7818	NA	1	1	Abnormality of refraction;age at onset;Alzheimer's disease;amyotrophic lateral sclerosis;B-cell acute lymphoblastic leukemia;BMI-adjusted waist circumference;body height;body weight;brain measurement;brain volume measurement;breast carcinoma;chronic kidney disease;chronic obstructive pulmonary disease;cingulate cortex measurement;comparative body size at age 10;coronary artery calcification;cortical surface area measurement;daytime rest measurement;diastolic blood pressure;erythrocyte count;eye color;eye measurement;factor VIII measurement;fibroblast growth factor basic measurement;forced expiratory volume;glucose metabolism decline measurement;gut microbiome measurement;hair color;hair colour measurement;hair morphology measurement;heel bone mineral density;high density lipoprotein cholesterol measurement;hormone measurement;interleukin-6 measurement;low density lipoprotein cholesterol measurement;mean corpuscular hemoglobin;mean corpuscular volume;mean platelet volume;mean reticulocyte volume;microglial activation measurement;mood disorder;myeloperoxidase (MPO)-DNA complex measurement;Myopia;neuroimaging measurement;optic disc size measurement;Orofacial clefting syndrome;physical activity measurement;platelet component distribution width;platelet count;pulse pressure measurement;red blood cell density measurement;refractive error measurement;response to bronchodilator;response to diuretic;response to selective serotonin reuptake inhibitor;self-reported;sex hormone-binding globulin measurement;small vessel stroke;smoking behavior;stroke outcome severity measurement;sugar consumption measurement;suntan;synophrys measurement;type II diabetes mellitus;unipolar depression;venous thromboembolism;ventricular enlargement measurement;vital capacity;von Willebrand factor measurement;waist-hip ratio;white matter hyperintensity measurement;white matter microstructure measurement	intronic	TC2N				91324337	92324337			ATXN3	ATXN3	14:91820513:C:G; 14:91824337:G:A; 14:91827174:G:A; 14:91831227:C:T				RP11-747H7.3, CATSPERB	RP11-248B24.1, NANOGP7, RP11-747H7.3, CATSPERB, TC2N	RP11-747H7.3, CATSPERB, TC2N	RP11-747H7.3, TC2N	RP11-248B24.1, NANOGP7, RP11-747H7.3, CATSPERB, TC2N	RP11-248B24.1, NANOGP7, RP11-747H7.3, CATSPERB, TC2N	RP11-747H7.3, TC2N	NA	NA	NA	NA	NA	1	0	0	0	1	0	0	2	TC2N		Novel	1
29	16	81829354	C	T	rs62044137	PLCG2	Previously reported	'31676865''	27987	1035290	0.1226	0.1022	0.0136	1.108	1.138	1.078	5.72e-14	0.3142	18	'---+++++--+-+-+-++''	9	0	1.64e-06	FALSE	PASS	t	c	0.0846	0.0206	1.088	1.133	1.045	4.1e-05	'+-??+''	23.9	2.627	2	0.2689	NA	0	1	adiponectin measurement;age at assessment;age at menarche;Age-related cataract;Agents acting on the renin-angiotensin system use measurement;alcohol consumption measurement;alcohol drinking;apolipoprotein A 1 measurement;apolipoprotein B measurement;appendicular lean mass;Beta blocking agent use measurement;blood protein measurement;BMI-adjusted adiponectin measurement;BMI-adjusted waist circumference;BMI-adjusted waist-hip ratio;body height;body mass index;body weight;breast carcinoma;C-C motif chemokine 3 measurement;C-reactive protein measurement;Calcium channel blocker use measurement;cardiovascular disease;ceramide measurement;chronotype measurement;comparative body size at age 10;coronary artery disease;cutaneous melanoma;dehydroepiandrosterone sulphate measurement;dental caries;diastolic blood pressure;Diuretic use measurement;emphysema imaging measurement;energy expenditure;eosinophil count;eosinophil percentage of leukocytes;eye morphology measurement;forced expiratory volume;gut microbiome measurement;HDL cholesterol change measurement;health literacy measurement;heel bone mineral density;high density lipoprotein cholesterol measurement;hip circumference;hormone replacement therapy;inflammatory bowel disease;late-onset Alzheimers disease;leukocyte count;lung adenocarcinoma;lymphocyte percentage of leukocytes;mean corpuscular volume;mean platelet volume;metabolic syndrome;monocyte count;myeloid white cell count;myocardial infarction;neuritic plaque measurement;neutrophil count;neutrophil percentage of leukocytes;nevus count;ovarian carcinoma;phosphoenolpyruvic acid measurement;physical activity;physical activity measurement;platelet component distribution width;platelet count;prostate carcinoma;protein measurement;pursuit maintenance gain measurement;response to antineoplastic agent;response to bronchodilator;response to carboplatin;reticulocyte count;reticulocyte measurement;salicylurate measurement;self-reported;serum IgG glycosylation measurement;sex hormone-binding globulin measurement;sex interaction measurement;skin and soft tissue Staphylococcus aureus infection;sleep duration;smoking behavior;smoking status measurement;stem Cell Factor measurement;susceptibility to mononucleosis measurement;systolic blood pressure;telomere length;testosterone measurement;thyroglobulin measurement;triacylglycerol 48:2 measurement;triacylglycerol 48:3 measurement;triacylglycerol 48:4 measurement;triglyceride measurement;type II diabetes mellitus;ulcerative colitis;urate measurement;venous thromboembolism;vitamin D measurement;waist-hip ratio	intronic	PLCG2				81329354	82329354	PLCG2	PLCG2	PLCG2	PLCG2	16:81829354:C:T; 16:81831012:C:T; 16:81835363:A:C; 16:81837364:C:T; 16:81843560:G:A				NA	NA	NA	NA	NA	NA	NA	NA	PLCG2	rs62045701	16	81842633	1	1	1	0	0	0	1	4	PLCG2		Novel	1
30	17	2063163	C	T	rs1048483	HIC1	Previously reported	'31676865''	27987	1035290	0.4689	0.0512	0.00905	1.053	1.071	1.034	1.54e-08	0.3743	18	'+++-+++++-++++--++''	9	0	1.72e-07	FALSE	PASS	t	c	0.0446	0.0079	1.046	1.062	1.03	1.98e-08	'+-+++''	0	2.159	4	0.7066	NA	1	1	1,5 anhydroglucitol measurement;5-HIAA measurement;adipose tissue measurement;adolescent idiopathic scoliosis;age at assessment;AIDS;airway imaging measurement;AL amyloidosis;albumin:globulin ratio measurement;alcohol consumption measurement;alkaline phosphatase measurement;Alzheimer's disease;amyotrophic lateral sclerosis;ankle injury;anorexia nervosa;anti-thyroglobulin antibody measurement;anxiety;aortic root size;apolipoprotein A 1 measurement;apolipoprotein B measurement;asthma;asthma exacerbation measurement;Astigmatism;attention deficit hyperactivity disorder;autism spectrum disorder;balding measurement;basal cell carcinoma;basophil count;beta-amyloid 1-42 measurement;bilirubin measurement;bipolar disorder;birth weight;blood protein measurement;BMI-adjusted waist circumference;BMI-adjusted waist-hip ratio;body height;body mass index;bone density;bone mineral content measurement;brain aneurysm;brain measurement;brain volume measurement;breast carcinoma;C-reactive protein measurement;calcaneal bone quantitative ultrasound measurement;calcium measurement;Cannabis use;chronic kidney disease;chronotype measurement;circadian rhythm;coffee consumption measurement;comparative body size at age 10;coronary artery disease;cortical surface area measurement;cortical thickness;creatinine measurement;cutaneous psoriasis measurement;cytokine measurement;diabetic nephropathy;diabetic neuropathy;diabetic retinopathy;diastolic blood pressure;diet measurement;Drug-induced agranulocytosis;drug-Induced dyskinesia;Eczema;electrocardiography;eosinophil count;erythrocyte count;esophageal carcinoma;eye colour measurement;facial morphology measurement;fasting blood glucose measurement;fatty acid measurement;feeling miserable measurement;femoral neck bone mineral density;FEV/FEC ratio;folic acid measurement;forced expiratory volume;forehead morphology measurement;frontal fibrosing alopecia;gait measurement;glomerular filtration rate;granulocyte count;granulocyte percentage of myeloid white cells;Grey matter density measurement;gut microbiome measurement;hair colour measurement;heel bone mineral density;hematocrit;hemoglobin measurement;hemorrhoid;hepatocyte growth factor measurement;high density lipoprotein cholesterol measurement;hip circumference;household income;IGFBP-3 measurement;insomnia measurement;insulin measurement;intelligence;intraocular pressure measurement;Ischemic stroke;Keratoconus;knee;large artery stroke;lean body mass;lean mass-adjusted fat body mass;left ventricular structural measurement;leukocyte count;lifestyle measurement;low density lipoprotein cholesterol measurement;lymphocyte count;lymphocyte percentage of leukocytes;mathematical ability;mean corpuscular hemoglobin;mean corpuscular hemoglobin concentration;mean corpuscular volume;mean platelet volume;mean reticulocyte volume;metabolic syndrome;migraine disorder;Mitral valve prolapse;monoclonal gammopathy;monocyte count;monocyte percentage of leukocytes;mosquito bite reaction itch intensity measurement;mosquito bite reaction size measurement;motor development measurement;multiple myeloma;multiple sclerosis;myeloid white cell count;myocardial infarction;neurofilament light chain measurement;neuroimaging measurement;neutrophil count;neutrophil percentage of leukocytes;obsessive-compulsive disorder;obsessive-compulsive symptom measurement;open-angle glaucoma;osteoarthritis;pack-years measurement;pancreatic carcinoma;parental genotype effect measurement;parental longevity;Parkinson's disease;pelvic organ prolapse;physical activity measurement;platelet component distribution width;platelet count;platelet crit;prostate carcinoma;protein measurement;pseudotumor cerebri;psoriasis;pulse pressure measurement;pyroglutamine measurement;reaction time measurement;red blood cell density measurement;red blood cell distribution width;response to cisplatin;response to diisocyanate;response to levodopa;response to paliperidone;response to sulfasalazine;response to trauma exposure;response to vaccine;resting heart rate;reticulocyte count;reticulocyte measurement;risk-taking behaviour;risky sexual behaviour measurement;scavenger receptor class F member 1 measurement;schizophrenia;schizophrenia symptom severity measurement;self reported educational attainment;self-reported;serum alanine aminotransferase measurement;serum albumin measurement;serum IgG glycosylation measurement;serum IgG measurement;serum non-albumin protein measurement;serum selenium measurement;sex hormone-binding globulin measurement;sex interaction measurement;skin aging measurement;smoking behavior;smoking initiation;smoking status measurement;snoring measurement;sodium measurement;squamous cell carcinoma;stroke;sunburn;susceptibility to childhood ear infection measurement;susceptibility to strep throat measurement;systolic blood pressure;testosterone measurement;thyroid peroxidase antibody measurement;thyroxine measurement;tonsillectomy risk measurement;total blood protein measurement;total cholesterol measurement;Tourette syndrome;trauma exposure measurement;triacylglycerol 54:5 measurement;triglyceride measurement;type II diabetes mellitus;unipolar depression;urate measurement;uric acid measurement;urinary albumin to creatinine ratio;urinary nitrogen measurement;vascular disease;venous thromboembolism;visceral adipose tissue measurement;vital capacity;waist circumference;waist-hip ratio;white matter hyperintensity measurement	UTR3	HIC1	NM_006497:c.*4328C>T			1563163	2563163	HIC1	SERPINF2	SERPINF2; SCARF1; SMG6; SERPINF1; MNT; HIC1; SGSM2	SERPINF2	17:2063163:C:T; 17:2063595:C:T				SRR	SRR	SRR	DPH1, SRR	SRR	DPH1, SRR	NA	NA	NA	NA	NA	NA	1	1	1	0	0	0	0	3	HIC1	SRR	Novel	1
31	17	48539858	A	ACGGATCACTTGAGGTCAGGAGTTCGAGGCCAGCCTGGCCAACATGGTGAAACCTCATCTTTACTAAAAATATAAAAATTAGCCAGGCGTGGTGGCAGGTACCTGAGGTCCCAGCTACTTGGGAGGCTGAGACAGGAGAATCACTTGAACCCAGAAGGTGGAGGTTG	rs1459062246	HOXB2	Novel	'-''	7994	502377	0.8034	0.1098	0.01982	1.116	1.16	1.074	3.01e-08	0.2999	4	'?????+?????????+++''	2	0	3.18e-07	FALSE	PASS	a	acggatcacttgaggtcaggagttcgaggccagcctggccaacatggtgaaacctcatctttactaaaaatataaaaattagccaggcgtggtggcaggtacctgaggtcccagctacttgggaggctgagacaggagaatcacttgaacccagaaggtggaggttg	-0.0121	0.0107	0.988	1.009	0.967	0.2575	'??+--''	40.1	3.341	2	0.1881	NA	0	0	adolescent idiopathic scoliosis;alcohol consumption measurement;alcohol use disorder measurement;alkaline phosphatase measurement;apolipoprotein B measurement;appendicular lean mass;aspartate aminotransferase measurement;balding measurement;bipolar disorder;blood metabolite measurement;blood protein measurement;BMI-adjusted waist circumference;body fat percentage;body height;body mass index;brain aneurysm;brain volume measurement;C-reactive protein measurement;cardiovascular disease;chronotype measurement;coffee consumption measurement;cognitive function measurement;colorectal cancer;comparative body size at age 10;coronary artery disease;cortical surface area measurement;dental caries;dentures;diastolic blood pressure;dihydroxy docosatrienoic acid measurement;diverticular disease;empathy measurement;endometrial carcinoma;endometrial neoplasm;endometriosis;eosinophil count;eosinophil percentage of leukocytes;epilepsy;erythrocyte count;fat body mass;FEV/FEC ratio;fibroblast growth factor basic measurement;food allergy measurement;forced expiratory volume;gait measurement;glucose measurement;grip strength measurement;gut microbiome measurement;hair colour measurement;heel bone mineral density;hematocrit;hemoglobin measurement;high density lipoprotein cholesterol measurement;hip bone mineral density;hip bone size;HIV infection;household income;hypertension;insomnia measurement;intelligence;interferon gamma measurement;interleukin 12 measurement;interleukin 5 measurement;interleukin-1 beta measurement;Keratoconus;lean body mass;leukocyte count;lipid measurement;longitudinal alcohol consumption measurement;low density lipoprotein cholesterol measurement;lymphocyte count;lymphocyte percentage of leukocytes;Malignant epithelial tumor of ovary;mean arterial pressure;monocyte count;mosquito bite reaction size measurement;motion sickness;multiple sclerosis;myeloid white cell count;myocardial infarction;neuropsychological test;neutrophil count;neutrophil percentage of leukocytes;obesity;odontogenesis;ovarian carcinoma;ovarian serous carcinoma;parental longevity;peak expiratory flow;peanut allergy measurement;platelet count;platelet crit;platelet reactivity measurement;PR interval;prostate carcinoma;protein measurement;pulse pressure measurement;reading and spelling ability;red blood cell density measurement;restless legs syndrome;risk-taking behaviour;schizophrenia;self reported educational attainment;self-reported;sleep duration;smoking behaviour measurement;smoking status measurement;snoring measurement;sphingomyelin measurement;systemic lupus erythematosus;systolic blood pressure;tea consumption measurement;testosterone measurement;thrombus formation measurement;tonsillectomy risk measurement;tooth eruption;total cholesterol measurement;triglyceride measurement;type II diabetes mellitus;visceral adipose tissue measurement;vital capacity;waist circumference	intergenic	HOXB1;HOXB2	dist=8847;dist=2798			48039858	49039858			NFE2L1	NFE2L1	17:48507269:C:G; 17:48539858:ACGGATCACTTGAGGTCAGGAGTTCGAGGCCAGCCTGGCCAACATGGTGAAACCTCATCTTTACTAAAAATATAAAAATTAGCCAGGCGTGGTGGCAGGTACCTGAGGTCCCAGCTACTTGGGAGGCTGAGACAGGAGAATCACTTGAACCCAGAAGGTGGAGGTTG:A				HOXB-AS1, HOXB2, HOXB3	HOXB2	HOXB-AS1, HOXB2	HOXB-AS1, HOXB2	HOXB2	HOXB-AS1, HOXB2	NA	NA	NA	NA	NA	NA	1	0	0	0	1	0	0	2	HOXB2	HOXB1; HOXB-AS1	Novel	0
32	19	10632450	C	T	rs9797861	SLC44A2	Previously reported	'26908601,31420334,31676865''	21661	909368	0.7868	0.1178	0.01272	1.125	1.153	1.097	2.05e-20	0.03012	9	'?????--++-+????+-+''	6	2	1.23e-12	FALSE	PASS	t	c	0.1096	0.0097	1.116	1.137	1.095	1.02e-29	'+++++''	69.5	13.112	4	0.01074	NA	1	1	3-hydroxypropylmercapturic acid measurement;Abdominal Aortic Aneurysm;Abnormal circulating lipid concentration;Abnormal thrombosis;acute coronary syndrome;adhesion molecule measurement;age at diagnosis;age-related macular degeneration;Agents acting on the renin-angiotensin system use measurement;alcohol abuse;alcohol consumption measurement;alcohol drinking;alkaline phosphatase measurement;Alzheimer's disease;ankylosing spondylitis;Antithrombotic agent use measurement;apolipoprotein B measurement;aspirin use measurement;atherosclerosis;atopic eczema;atrophic macular degeneration;autism spectrum disorder;autoimmune disease;autoimmune thyroid disease;basal cell carcinoma;basophil count;basophil percentage of leukocytes;bipolar disorder;birth weight;blood metabolite measurement;blood protein measurement;BMI-adjusted waist-hip ratio;body height;body mass index;C-reactive protein measurement;cardiovascular disease;carotid atherosclerosis;CCL2 measurement;celiac disease;cerebral amyloid deposition measurement;chronotype measurement;Common variable immunodeficiency;coronary artery calcification;coronary artery disease;cortisol measurement;COVID-19;Crohn's disease;deep vein thrombosis;Eczema;endometriosis;eosinophil count;eosinophil percentage of granulocytes;eosinophil percentage of leukocytes;erythrocyte count;eye morphology measurement;family history of Alzheimer’s disease;FEV/FEC ratio;forced expiratory volume;gastritis;granulocyte count;gut microbiome measurement;hair colour measurement;healthspan;hemoglobin measurement;high density lipoprotein cholesterol measurement;HIV infection;HMG CoA reductase inhibitor use measurement;hyperlipidemia;hypothyroidism;ICAM-1 measurement;immunoglobulin isotype switching measurement;inflammatory bowel disease;intercellular adhesion molecule 5 measurement;Ischemic stroke;juvenile idiopathic arthritis;keratinocyte carcinoma;large artery stroke;LDL cholesterol change measurement;lean body mass;leukocyte count;lifestyle measurement;lipid measurement;lipoprotein measurement;lipoprotein-associated phospholipase A(2) measurement;liver fibrosis measurement;longevity;low density lipoprotein cholesterol measurement;lymphocyte count;lymphocyte percentage of leukocytes;mean corpuscular hemoglobin;mean corpuscular hemoglobin concentration;mean corpuscular volume;mean platelet volume;mean reticulocyte volume;monocyte count;monocyte percentage of leukocytes;multiple sclerosis;myeloid white cell count;myocardial infarction;myositis;Nasal Cavity Polyp;neuroimaging measurement;neutrophil count;neutrophil percentage of granulocytes;neutrophil percentage of leukocytes;non-melanoma skin carcinoma;obesity;oligoarticular juvenile idiopathic arthritis;osteoarthritis;parental genotype effect measurement;parental longevity;peripheral arterial disease;physical activity;platelet component distribution width;platelet count;platelet crit;polyarticular juvenile idiopathic arthritis;primary biliary cirrhosis;prostate carcinoma;protein measurement;psoriasis;psoriasis vulgaris;psoriatic arthritis;pulmonary embolism;pulse pressure measurement;reaction time measurement;red blood cell distribution width;response to hydrochlorothiazide;response to radiation;response to statin;reticulocyte count;reticulocyte measurement;rheumatoid arthritis;rheumatoid factor negative;Sarcoidosis;sclerosing cholangitis;serum alanine aminotransferase measurement;serum metabolite measurement;sex hormone-binding globulin measurement;sleep duration;smoking behavior;sphingolipid measurement;stroke;susceptibility to childhood ear infection measurement;systemic juvenile idiopathic arthritis;systemic lupus erythematosus;systemic scleroderma;systolic blood pressure;testosterone measurement;Thyroid preparation use measurement;total cholesterol measurement;triglyceride measurement;type I diabetes mellitus;type II diabetes mellitus;ulcerative colitis;Urinary retention;venous thromboembolism;vital capacity;vitamin D measurement;waist-hip ratio;wet macular degeneration	intronic	SLC44A2				10132450	11132450		ICAM1; SMARCA4	ICAM1; SMARCA4; LDLR; DNM2; QTRT1; CARM1; ILF3; CDKN2D; PDE4A; SPC24; SLC44A2	ICAM1	19:10626905:G:A; 19:10627963:T:C; 19:10628160:G:A; 19:10628268:T:C; 19:10628397:A:G; 19:10628467:C:A; 19:10629898:C:T; 19:10630195:C:G; 19:10630526:A:G; 19:10630740:T:A; 19:10631231:G:A; 19:10631611:T:C; 19:10631767:T:C; 19:10631787:T:G; 19:10632320:T:C; 19:10632485:A:G	19:10627963:C:T (synonymous SNV)	SLC44A2	protein_coding	AP1M2, SLC44A2, ILF3-AS1	ILF3-AS1	ILF3-AS1	ILF3-AS1	NA	SLC44A2, ILF3-AS1	NA	NA	LILRB5	rs116878368	19	54215528	1	0	1	1	0	0	0	3	SLC44A2		Known	1
33	19	48714803	C	T	rs35866622	RASIP1	Previously reported	'33592630''	25126	953206	0.3833	0.0603	0.00992	1.062	1.083	1.042	1.22e-09	0.8035	15	'+++??++++-+++?++++''	8	0	7.67e-07	FALSE	PASS	t	c	0.0374	0.0082	1.038	1.055	1.022	4.58e-06	'+++++''	0	0.601	4	0.9629	NA	0	1	adolescent idiopathic scoliosis;age at menarche;Agents acting on the renin-angiotensin system use measurement;albuminuria;alcohol consumption measurement;alcohol drinking;alcohol use disorder measurement;alkaline phosphatase measurement;Alzheimer's disease;ankylosing spondylitis;antibody measurement;apolipoprotein B measurement;aspartate aminotransferase measurement;asthma;atopic eczema;attention deficit hyperactivity disorder;autoimmune disease;autoimmune thyroid disease;basal cell carcinoma;basophil count;Behcet's syndrome;bipolar disorder;birth weight;blood metabolite measurement;blood protein measurement;blood urea nitrogen measurement;BMI-adjusted waist-hip ratio;body height;body mass index;breakfast skipping measurement;C-reactive protein measurement;cancer antigen 19.9 measurement;cancer biomarker measurement;carbohydrate intake measurement;cardiovascular disease;cathepsin D measurement;celiac disease;cholesteryl ester 14:0 measurement;chronic hepatitis C virus infection;chronic obstructive pulmonary disease;colorectal cancer;Common variable immunodeficiency;comparative body size at age 10;creatinine measurement;Crohn's disease;dental caries;dentures;depressive symptom measurement;Diarrhea;diet measurement;electrocardiography;endometriosis;energy intake;eosinophil count;eosinophil percentage of leukocytes;executive function measurement;eye measurement;fat intake measurement;ferritin measurement;FEV/FEC ratio;forced expiratory volume;galectin-3 measurement;gallstones;glomerular filtration rate;granulocyte count;gut microbiome measurement;heel bone mineral density;hematocrit;hemoglobin measurement;HMG CoA reductase inhibitor use measurement;homocysteine measurement;human Chorionic Gonadotropin measurement;hypothyroidism;inflammatory bowel disease;juvenile idiopathic arthritis;keratinocyte carcinoma;leukocyte count;low density lipoprotein cholesterol measurement;lung adenocarcinoma;lung carcinoma;lymphocyte count;lymphocyte percentage of leukocytes;mathematical ability;matrix metalloproteinase 10 measurement;mean corpuscular hemoglobin;mean corpuscular hemoglobin concentration;mean corpuscular volume;mean platelet volume;mean reticulocyte volume;metabolite measurement;monocyte count;multiple sclerosis;myeloid white cell count;neutrophil count;neutrophil percentage of granulocytes;neutrophil percentage of leukocytes;pancreatic carcinoma;peptic ulcer disease;physical activity;platelet count;platelet crit;Posterior cortical atrophy;PR interval;protein intake measurement;protein measurement;psoriasis;puberty onset measurement;red blood cell distribution width;response to bronchodilator;response to interferon;response to rhododendrol;resting metabolic rate measurement;reticulocyte count;reticulocyte measurement;schizophrenia;sclerosing cholangitis;self-reported;seropositivity measurement;serum carcinoembryonic antigen measurement;serum gamma-glutamyl transferase measurement;serum lipase activity measurement;sleep duration;smoking status measurement;sodium measurement;stroke;stromelysin‐2 measurement;sugar consumption measurement;susceptibility to childhood ear infection measurement;susceptibility to common cold measurement;susceptibility to mumps measurement;susceptibility to vaginal yeast infection measurement;systemic lupus erythematosus;systolic blood pressure;testosterone measurement;Thyroid preparation use measurement;tissue factor measurement;total cholesterol measurement;triglyceride measurement;Trypanosoma cruzi seropositivity;type I diabetes mellitus;ulcerative colitis;urinary albumin to creatinine ratio;urinary metabolite measurement;Varicose veins;visceral adipose tissue measurement;vitamin B12 measurement;Vitiligo;waist-hip ratio;word list delayed recall measurement	intronic	MAMSTR				48214803	49214803	RASIP1		PPP1R15A; PLEKHA4; RPL18; SNRNP70; BCAT2; MAMSTR; SPHK2; NUCB1	PPP1R15A					NTN5	MAMSTR, RASIP1	FUT2, MAMSTR	SEC1P, RASIP1	NA	SEC1P	NA	NA	LILRB5	rs116878368	19	54215528	0	1	0	0	1	0	0	2	RASIP1	MAMSTR	Novel	0
34	20	23213281	C	T	rs35073727	LINC00656	Previously reported	26888256,31676865''	27794	957828	0.109	0.1016	0.01465	1.107	1.139	1.076	3.99e-12	0.4731	16	'+++-+?++--+++?+--+''	8	0	1.38e-07	FALSE	PASS	t	c	0.0657	0.0131	1.068	1.096	1.041	5.38e-07	'+++++''	0	0.2	4	0.9953	NA	0	1	acute coronary syndrome;acute lymphoblastic leukemia;age at onset;Alzheimer's disease;atopic eczema;basal cell carcinoma;blood protein measurement;cerebrospinal fluid biomarker measurement;chronic kidney disease;cognitive function measurement;cystatin C measurement;cystatin-SA measurement;cystatin-SN measurement;diastolic blood pressure;DNA methylation;empathy measurement;energy intake;eye colour measurement;factor VII measurement;glycerol measurement;gout;gut microbiome measurement;hormone measurement;intelligence;Ischemic stroke;keratinocyte carcinoma;leptin measurement;lip morphology measurement;mitochondrial DNA measurement;non-melanoma skin carcinoma;peripheral arterial disease;PR interval;protein measurement;psoriasis;response to combination chemotherapy;serum alanine aminotransferase measurement;smoking initiation;susceptibility to Mycobacterium tuberculosis infection measurement;thrombomodulin measurement;traffic air pollution measurement;Trypanosoma cruzi seropositivity;venous thromboembolism;vitamin D measurement	intergenic	LINC00656;NXT1	dist=80645;dist=137510			22713281	23713281		THBD	THBD	THBD	20:23189813:G:A; 20:23213281:C:T; 20:23222403:C:T; 20:23232908:T:G				RP4-737E23.2	RP4-737E23.2	NA	RP4-737E23.2	NA	RP4-737E23.2	NA	NA	GSS	rs2065003	20	34950718	1	0	0	0	1	0	0	2	LINC00656	NXT1;THBD	Novel	1
35	20	35186730	CA	C	rs34234989	PROCR	Previously reported	'23509962,25772935,26908601,31420334,31676865''	22801	918412	0.2863	0.131	0.01094	1.14	1.165	1.116	4.62e-33	0.004003	11	'--+??-++?++????--+''	6	3	5.14e-17	FALSE	PASS	ca	c	-0.1169	0.0086	0.89	0.905	0.875	7.05e-42	'-----''	66.4	11.907	4	0.01806	NA	1	1	Abnormal thrombosis;Abnormality of refraction;age at assessment;age at menarche;alcohol consumption measurement;alcohol drinking;alkaline phosphatase measurement;apolipoprotein A 1 measurement;apolipoprotein B measurement;appendicular lean mass;aspartate aminotransferase measurement;asthma;attention deficit hyperactivity disorder;basal cell carcinoma;birth weight;blood protein measurement;BMI-adjusted hip circumference;BMI-adjusted waist circumference;BMI-adjusted waist-hip ratio;body fat distribution;body height;body mass index;body weight;body weights and measures;brain measurement;brain volume measurement;C-reactive protein measurement;cognitive function measurement;congenital left-sided heart lesions;copine-1 measurement;coronary artery disease;cortical thickness;creatinine measurement;D dimer measurement;deep vein thrombosis;developmental dysplasia of the hip;diastolic blood pressure;diet measurement;electrocardiography;factor VII measurement;feeling nervous measurement;femoral neck size;forced expiratory volume;freckles;gait measurement;glomerular filtration rate;glutamine measurement;grip strength measurement;hair colour measurement;heel bone mineral density;hematological measurement;high density lipoprotein cholesterol measurement;hip;hip bone size;hip circumference;infant body height;intelligence;intertrochanteric region size;irritability measurement;Ischemic stroke;joint hypermobility measurement;knee;Knee pain;lean body mass;lobe attachment;low density lipoprotein cholesterol measurement;lymphocyte count;mathematical ability;mean corpuscular hemoglobin;melanoma;myocardial infarction;neuroimaging measurement;neuroticism measurement;non-melanoma skin carcinoma;osteoarthritis;parental genotype effect measurement;peak expiratory flow;physical activity measurement;platelet count;prostate carcinoma;protein C measurement;protein measurement;prothrombin time measurement;puberty onset measurement;pulmonary embolism;pulse pressure measurement;QRS amplitude;QRS complex;QRS duration;refractive error measurement;response to diisocyanate;response to paliperidone;response to sulfonylurea;reticulocyte count;reticulocyte measurement;schizophrenia;schizophrenia symptom severity measurement;self reported educational attainment;sex hormone-binding globulin measurement;sex interaction measurement;spine bone size;sporadic amyotrophic lateral sclerosis;stroke;sunburn;suntan;systolic blood pressure;testosterone measurement;total cholesterol measurement;triglyceride measurement;trochanter size;ulcerative colitis;urate measurement;venous thromboembolism;vital capacity;vitamin K-dependent protein C measurement;waist-hip ratio;white matter microstructure measurement						34686730	35686730	PROCR	PROCR	PROCR; GGT7; TRPC4AP; CPNE1	PROCR	20:35184440:G:A				MYH7B, TRPC4AP, EDEM2, UQCC1	NA	MAP1LC3A	MAP1LC3A, MYH7B, EDEM2, PROCR	NA	MAP1LC3A, MYH7B, EDEM2, PROCR	NA	NA	GSS	rs2065003	20	34950718	0	1	1	0	1	0	0	3	PROCR		Known	1
36	23	39849470	T	C	rs3002417	BCOR	Previously reported	'31676865''	20484	777566	0.4431	-0.0617	0.00896	0.94	0.957	0.924	5.71e-12	0.325	8	'?????-?----????-+-''	5	1	1.46e-09	FALSE	PASS	t	c	0.0655	0.0077	1.068	1.084	1.052	1.47e-17	'+++-''	60.2	7.54	3	0.05653	NA	1	1		intergenic	NONE;NONE	dist=NONE;dist=NONE			39349470	40349470									NA	NA	NA	NA	NA	NA	NA	NA	NA	NA	NA	NA	0	0	0	0	0	0	0	0	NA		Novel	0
37	23	139551121	A	G	rs6048	F9	Previously reported	'31676865''	20484	777566	0.2616	-0.0528	0.00942	0.949	0.966	0.931	2.17e-08	0.101	8	'?????+?--+-????+--''	5	0	2.63e-07	FALSE	PASS	a	g	0.0702	0.0073	1.073	1.088	1.057	9.14e-22	'++++''	0	2.721	3	0.4367	NA	1	1		intergenic	NONE;NONE	dist=NONE;dist=NONE			139051121	140051121									NA	NA	NA	NA	NA	NA	NA	NA	NA	NA	NA	NA	0	0	0	0	0	0	0	0	NA		Novel	0
38	23	155051368	C	G	rs17328181	FUNDC2	Previously reported	'26908601,31420334,31676865''	23213	857482	0.136	-0.0686	0.01154	0.934	0.955	0.913	2.78e-09	0.6529	10	'???---?--+-????+--''	6	0	1.93e-05	FALSE	PASS	c	g	0.0946	0.0142	1.099	1.13	1.069	2.97e-11	'+++-''	57.1	6.987	3	0.07231	NA	1	1		intergenic	NONE;NONE	dist=NONE;dist=NONE			154551368	155551368									NA	NA	NA	NA	NA	NA	NA	NA	NA	NA	NA	NA	0	0	0	0	0	0	0	0	NA		Novel	0

### Sheet: ST4. Meta-analysis INVENT+MVP
ST4. Meta-analysis of replication and leave BioVU out GBMI meta-analysis
Marker	Odds Ratio (OR)	95% OR lower bound	95% OR upper bound	2 sided p-value	rsID
10:119250744	1.139	1.116	1.162	1.16e-35	rs10886430
10:69485520	0.795	0.779	0.811	1.52e-109	rs78707713
11:100637868	0.94	0.92	0.961	2.62e-08	rs11224340
11:46739505	2.096	1.989	2.208	1.64e-169	rs1799963
11:57103433	2.158	1.827	2.549	1.4e-19	rs536995174
11:61801834	0.935	0.923	0.947	2.59e-24	rs174545
12:103742510	1.651	1.451	1.879	2.79e-14	rs142351376
12:111277393	1.043	1.029	1.057	3.82e-10	rs1265565
12:127502539	1.18	1.072	1.299	0.00075	rs115924439
12:6034818	1.116	1.093	1.139	1.16e-24	rs216321
13:113117925	0.72	0.655	0.79	5.37e-12	rs568849616
14:91824337	0.942	0.931	0.953	3.56e-23	rs4900088
16:81829354	1.103	1.077	1.128	1.35e-16	rs62044137
17:2063163	1.048	1.036	1.061	1.19e-14	rs1048483
17:48539858	1.035	1.016	1.054	0.000287	rs1459062246
19:10632450	1.119	1.102	1.136	2.83e-48	rs9797861
19:48714803	1.048	1.035	1.061	1.49e-13	rs35866622
1:12563482	1.05	0.985	1.119	0.135	rs112106699
1:169549811	3.079	2.977	3.184	0	rs6025
1:207111682	1.131	1.103	1.16	7.49e-22	rs57187541
20:23213281	1.084	1.063	1.105	9.83e-16	rs35073727
20:35186730	1.13	1.115	1.145	3.9e-73	rs34234989
23:139551121	0.938	0.928	0.949	2.72e-28	rs6048
23:155051368	0.924	0.907	0.941	1.22e-17	rs17328181
23:39849470	0.938	0.927	0.949	7.42e-28	rs3002417
2:127418464	1.065	1.052	1.077	3.6e-25	rs1799810
2:224015781	1.066	1.05	1.084	2.67e-15	rs68066031
2:68390043	0.944	0.931	0.958	1.8e-14	rs199663683
3:90128763	2.1	1.799	2.451	5.13e-21	rs562281690
3:93868695	1.942	1.699	2.22	2.32e-22	rs528128538
4:154604124	1.234	1.218	1.25	4.67e-215	rs2066865
4:186285095	1.223	1.209	1.238	1.14e-230	rs3756011
6:25545417	1.039	1.027	1.052	4.68e-10	rs10559566
6:31386405	0.957	0.942	0.972	2.04e-08	rs6932730
7:28219614	0.954	0.94	0.968	1.94e-10	rs1513275
8:105569300	0.922	0.91	0.934	4.24e-34	rs6993770
8:27963275	0.936	0.922	0.95	1.58e-17	rs10087301
9:133273813	0.736	0.727	0.745	0	rs920065566

### Sheet: ST5. KEGG
ST5. KEGG
Term	Overlap	P-value	Adjusted P-value	Old P-value	Old Adjusted P-value	Odds Ratio	Combined Score	Genes
Complement and coagulation cascades	10/85	4.77166e-16	4.0082e-14	0	0	94.7	3340.89	PROCR;PROC;F9;VWF;F10;PROS1;FGG;F11;F2;F5
Platelet activation	4/124	8.82545e-05	0.00370669	0	0	19.4529	181.599	VWF;FGG;PLCG2;F2
Coronavirus disease	4/232	0.000955616	0.0267572	0	0	10.1827	70.8016	VWF;FGG;PLCG2;F2
Neutrophil extracellular trap formation	3/189	0.00549479	0.0815173	0	0	9.11336	47.4255	VWF;FGG;PLCG2
VEGF signaling pathway	2/59	0.00561771	0.0815173	0	0	19.4006	100.531	MAPKAPK2;PLCG2
Kaposi sarcoma-associated herpesvirus infection	3/193	0.00582267	0.0815173	0	0	8.9197	45.9007	MAPKAPK2;PLCG2;HLA-B
C-type lectin receptor signaling pathway	2/104	0.0166685	0.200022	0	0	10.817	44.2873	MAPKAPK2;PLCG2
Neurotrophin signaling pathway	2/119	0.0214651	0.225383	0	0	9.42308	36.1971	MAPKAPK2;PLCG2
Natural killer cell mediated cytotoxicity	2/131	0.0256655	0.23839	0	0	8.54134	31.2836	PLCG2;HLA-B
Phospholipase D signaling pathway	2/148	0.0321359	0.23839	0	0	7.54033	25.922	PLCG2;F2
Cellular senescence	2/156	0.0353808	0.23839	0	0	7.14574	23.8781	MAPKAPK2;HLA-B
Pantothenate and CoA biosynthesis	1/21	0.03917	0.23839	0	0	26.9486	87.3095	ALDH2
Histidine metabolism	1/22	0.0409974	0.23839	0	0	25.6641	81.9774	ALDH2
Axon guidance	2/182	0.0467486	0.23839	0	0	6.10556	18.7011	PLCG2;EPHA3
Biosynthesis of unsaturated fatty acids	1/27	0.0500843	0.23839	0	0	20.7235	62.0471	FADS1
Chemokine signaling pathway	2/192	0.0514342	0.23839	0	0	5.78129	17.1557	GRK5;PLCG2
Ascorbate and aldarate metabolism	1/30	0.055496	0.23839	0	0	18.5769	53.714	ALDH2
beta-Alanine metabolism	1/30	0.055496	0.23839	0	0	18.5769	53.714	ALDH2
Epstein-Barr virus infection	2/202	0.056282	0.23839	0	0	5.48944	15.7952	PLCG2;HLA-B
Viral carcinogenesis	2/203	0.0567755	0.23839	0	0	5.46186	15.6682	MAPKAPK2;HLA-B
Human immunodeficiency virus 1 infection	2/212	0.0612848	0.23839	0	0	5.2254	14.5905	PLCG2;HLA-B
Allograft rejection	1/38	0.0697811	0.23839	0	0	14.5544	38.7496	HLA-B
Tryptophan metabolism	1/42	0.0768446	0.23839	0	0	13.1318	33.6959	ALDH2
Graft-versus-host disease	1/42	0.0768446	0.23839	0	0	13.1318	33.6959	HLA-B
Type I diabetes mellitus	1/43	0.0786022	0.23839	0	0	12.8185	32.6021	HLA-B
Fatty acid degradation	1/43	0.0786022	0.23839	0	0	12.8185	32.6021	ALDH2
Glycosphingolipid biosynthesis	1/45	0.0821078	0.23839	0	0	12.2346	30.5832	ABO
Endocytosis	2/252	0.0827029	0.23839	0	0	4.38044	10.9183	GRK5;HLA-B
Pyruvate metabolism	1/47	0.0856005	0.23839	0	0	11.7015	28.7631	ALDH2
Valine, leucine and isoleucine degradation	1/48	0.0873419	0.23839	0	0	11.452	27.9191	ALDH2
Arginine and proline metabolism	1/50	0.0908151	0.23839	0	0	10.9835	26.3485	ALDH2
Vibrio cholerae infection	1/50	0.0908151	0.23839	0	0	10.9835	26.3485	PLCG2
Autoimmune thyroid disease	1/53	0.0960008	0.244366	0	0	10.3482	24.25	HLA-B
Viral myocarditis	1/60	0.107989	0.248564	0	0	9.11727	20.2925	HLA-B
Glycerolipid metabolism	1/61	0.109689	0.248564	0	0	8.96486	19.8133	ALDH2
Lysine degradation	1/63	0.113079	0.248564	0	0	8.6748	18.9082	ALDH2
MicroRNAs in cancer	2/310	0.117095	0.248564	0	0	3.54509	7.60341	PLCG2;ZFPM2
Glycolysis / Gluconeogenesis	1/67	0.119822	0.248564	0	0	8.14742	17.2867	ALDH2
Fc epsilon RI signaling pathway	1/68	0.1215	0.248564	0	0	8.02541	16.9163	PLCG2
Retinol metabolism	1/68	0.1215	0.248564	0	0	8.02541	16.9163	DHRS3
Epithelial cell signaling in Helicobacter pylori infection	1/70	0.124847	0.248564	0	0	7.79201	16.2126	PLCG2
Non-small cell lung cancer	1/72	0.128181	0.248564	0	0	7.57175	15.5547	PLCG2
Inositol phosphate metabolism	1/73	0.129844	0.248564	0	0	7.46622	15.2417	PLCG2
Human papillomavirus infection	2/331	0.130327	0.248564	0	0	3.31527	6.75555	VWF;HLA-B
Glioma	1/75	0.133159	0.248564	0	0	7.2637	14.6451	PLCG2
Antigen processing and presentation	1/78	0.13811	0.2522	0	0	6.97964	13.8177	HLA-B
B cell receptor signaling pathway	1/81	0.143032	0.255623	0	0	6.71689	13.0622	PLCG2
ErbB signaling pathway	1/85	0.149554	0.255623	0	0	6.39575	12.1526	PLCG2
ECM-receptor interaction	1/88	0.154413	0.255623	0	0	6.17428	11.5343	VWF
Morphine addiction	1/91	0.159245	0.255623	0	0	5.96757	10.9643	GRK5
Staphylococcus aureus infection	1/95	0.165646	0.255623	0	0	5.71248	10.2705	FGG
Phosphatidylinositol signaling system	1/97	0.168829	0.255623	0	0	5.59291	9.94905	PLCG2
Fc gamma R-mediated phagocytosis	1/97	0.168829	0.255623	0	0	5.59291	9.94905	PLCG2
Inflammatory mediator regulation of TRP channels	1/98	0.170416	0.255623	0	0	5.53497	9.79421	PLCG2
Choline metabolism in cancer	1/98	0.170416	0.255623	0	0	5.53497	9.79421	SLC44A2
mRNA surveillance pathway	1/98	0.170416	0.255623	0	0	5.53497	9.79421	NXT1
AGE-RAGE signaling pathway in diabetic complications	1/100	0.173581	0.255803	0	0	5.4226	9.49559	PLCG2
NF-kappa B signaling pathway	1/104	0.179875	0.260509	0	0	5.21097	8.93937	PLCG2
Ribosome biogenesis in eukaryotes	1/108	0.186123	0.26275	0	0	5.01516	8.43221	NXT1
HIF-1 signaling pathway	1/109	0.187678	0.26275	0	0	4.96847	8.31238	PLCG2
Leukocyte transendothelial migration	1/114	0.195409	0.269087	0	0	4.74743	7.75095	PLCG2
Growth hormone synthesis, secretion and action	1/119	0.203068	0.274815	0	0	4.54512	7.24591	PLCG2
Thyroid hormone signaling pathway	1/121	0.206111	0.274815	0	0	4.46892	7.05794	PLCG2
Osteoclast differentiation	1/127	0.215174	0.282416	0	0	4.25483	6.53672	PLCG2
Cell adhesion molecules	1/148	0.246109	0.318048	0	0	3.64313	5.1076	HLA-B
Phagosome	1/152	0.251865	0.320556	0	0	3.54591	4.88932	HLA-B
Pathways in cancer	2/531	0.267531	0.335411	0	0	2.04085	2.69091	PLCG2;F2
Hepatocellular carcinoma	1/168	0.274465	0.339045	0	0	3.20359	4.14203	PLCG2
Influenza A	1/172	0.28001	0.340882	0	0	3.12802	3.98175	NXT1
RNA transport	1/186	0.299095	0.358914	0	0	2.88926	3.48732	NXT1
Pathogenic Escherichia coli infection	1/197	0.313744	0.37119	0	0	2.72559	3.15944	F2
Focal adhesion	1/201	0.318997	0.372163	0	0	2.67054	3.05129	VWF
Proteoglycans in cancer	1/205	0.32421	0.373064	0	0	2.61765	2.94842	PLCG2
Regulation of actin cytoskeleton	1/218	0.340887	0.383212	0	0	2.45921	2.64661	F2
Human T-cell leukemia virus 1 infection	1/219	0.342154	0.383212	0	0	2.44781	2.62526	HLA-B
Human cytomegalovirus infection	1/225	0.349701	0.386511	0	0	2.38152	2.50221	HLA-B
Ras signaling pathway	1/232	0.358399	0.390981	0	0	2.30853	2.3688	PLCG2
Calcium signaling pathway	1/240	0.368201	0.396525	0	0	2.23035	2.2284	PLCG2
Shigellosis	1/246	0.375457	0.39922	0	0	2.17507	2.13072	PLCG2
MAPK signaling pathway	1/294	0.430656	0.452189	0	0	1.81432	1.52846	MAPKAPK2
Neuroactive ligand-receptor interaction	1/341	0.480088	0.497869	0	0	1.55978	1.14454	F2
PI3K-Akt signaling pathway	1/354	0.493006	0.505031	0	0	1.50134	1.0618	VWF
Amyotrophic lateral sclerosis	1/364	0.50273	0.508787	0	0	1.45924	1.00352	NXT1
Herpes simplex virus 1 infection	1/498	0.616753	0.616753	0	0	1.05851	0.511565	HLA-B

### Sheet: ST6. GO Biological
ST6. GO Biological Processes
Term	Overlap	P-value	Adjusted P-value	Odds Ratio	Combined Score	Genes
negative regulation of blood coagulation (GO:0030195)	6/40	1.1383e-10	5.66875e-08	109.897	2516.24	PROC;SERPINE2;F10;FGG;F11;F2
regulation of coagulation (GO:0050818)	3/11	1.0331e-06	0.000206937	213.793	2946.69	PROCR;PROC;F2
endoplasmic reticulum to Golgi vesicle-mediated transport (GO:0006888)	6/185	1.24661e-06	0.000206937	20.7224	281.723	PROC;F9;F10;PROS1;F2;F5
negative regulation of coagulation (GO:0050819)	3/14	2.27015e-06	0.000282634	155.462	2020.34	PROCR;PROC;SERPINE2
platelet degranulation (GO:0002576)	5/125	3.74396e-06	0.000372899	25.053	313.047	VWF;PROS1;PLEK;FGG;F5
regulation of blood coagulation (GO:0030193)	3/27	1.79341e-05	0.00148853	71.2071	778.209	PROC;SERPINE2;F2
regulated exocytosis (GO:0045055)	5/180	2.20345e-05	0.0015676	17.1316	183.7	VWF;PROS1;PLEK;FGG;F5
zymogen activation (GO:0031638)	3/45	8.49749e-05	0.00528969	40.6531	381.047	F9;FGG;F11
plasminogen activation (GO:0031639)	2/9	0.000125483	0.00694337	158.373	1422.72	F11;FGG
positive regulation of integrin activation (GO:0033625)	2/11	0.000191251	0.00878112	123.167	1054.54	PLEK;RASIP1
pattern recognition receptor signaling pathway (GO:0002221)	3/61	0.000211051	0.00878112	29.4148	248.949	FGG;MAPKAPK2;PLCG2
regulation of astrocyte differentiation (GO:0048710)	2/12	0.000229226	0.00878112	110.844	928.965	SERPINE2;F2
negative regulation of hemostasis (GO:1900047)	2/12	0.000229226	0.00878112	110.844	928.965	PROC;SERPINE2
regulation of fibrinolysis (GO:0051917)	2/13	0.000270579	0.00962488	100.763	827.76	F11;F2
fibrinolysis (GO:0042730)	2/15	0.000363369	0.0113099	85.2521	675.205	FGG;F2
regulation of integrin activation (GO:0033623)	2/15	0.000363369	0.0113099	85.2521	675.205	PLEK;RASIP1
negative regulation of platelet activation (GO:0010544)	2/16	0.000414782	0.0121507	79.1587	616.469	SERPINE2;F2
toll-like receptor signaling pathway (GO:0002224)	3/91	0.000684982	0.0189512	19.3578	141.043	FGG;MAPKAPK2;PLCG2
regulation of platelet activation (GO:0010543)	2/22	0.000792737	0.0207781	55.3944	395.517	PLEK;F2
regulation of interleukin-6 production (GO:0032675)	3/110	0.00118703	0.0295571	15.9052	107.142	MAPKAPK2;PLCG2;HLA-B
regulation of calcium-mediated signaling (GO:0050848)	2/28	0.00128792	0.0305421	42.5983	283.48	PLEK;PLCG2
negative regulation of wound healing (GO:0061045)	2/29	0.00138167	0.0312759	41.0185	270.085	PROC;SERPINE2
platelet aggregation (GO:0070527)	2/36	0.00212609	0.0460344	32.5621	200.37	PLEK;FGG
negative regulation of proteolysis (GO:0045861)	2/43	0.003022	0.0605667	26.9932	156.61	SERPINE2;F2
positive regulation of biosynthetic process (GO:0009891)	2/44	0.00316212	0.0605667	26.3492	151.68	PLCG2;F2
homotypic cell-cell adhesion (GO:0034109)	2/44	0.00316212	0.0605667	26.3492	151.68	PLEK;FGG
positive regulation of reactive oxygen species metabolic process (GO:2000379)	2/49	0.00390751	0.0701575	23.5402	130.527	PLCG2;F2
regulation of complement activation (GO:0030449)	2/50	0.00406547	0.0701575	23.0486	126.888	PROS1;F2
blood circulation (GO:0008015)	2/51	0.00422636	0.0701575	22.5771	123.416	HOXB2;F5
regulation of interleukin-12 production (GO:0032655)	2/51	0.00422636	0.0701575	22.5771	123.416	PLCG2;HLA-B
regulation of immune effector process (GO:0002697)	2/53	0.00455688	0.0713272	21.6895	116.931	PROS1;F2
regulation of proteolysis (GO:0030162)	2/54	0.0047265	0.0713272	21.2714	113.899	SERPINE2;F2
regulation of humoral immune response (GO:0002920)	2/54	0.0047265	0.0713272	21.2714	113.899	PROS1;F2
icosanoid metabolic process (GO:0006690)	2/57	0.00525265	0.0769359	20.1081	105.548	MAPKAPK2;FADS1
regulation of signal transduction (GO:0009966)	3/198	0.00624876	0.0889109	8.68879	44.0989	TSPAN15;GRK5;DHRS3
cellular protein metabolic process (GO:0044267)	4/417	0.00785631	0.108679	5.56872	26.9885	PROC;FGG;F2;F5
regulation of hydrolase activity (GO:0051336)	2/73	0.00848569	0.114213	15.5642	74.2313	RASIP1;EPHA3
positive regulation of leukocyte mediated immunity (GO:0002705)	1/5	0.00946481	0.114763	134.851	628.431	PLCG2
regulation of dendritic cell cytokine production (GO:0002730)	1/5	0.00946481	0.114763	134.851	628.431	PLCG2
negative regulation of plasminogen activation (GO:0010757)	1/5	0.00946481	0.114763	134.851	628.431	SERPINE2
regulation of G protein-coupled receptor signaling pathway (GO:0008277)	2/82	0.0106091	0.114763	13.8069	62.767	GRK5;PLEK
negative regulation of astrocyte differentiation (GO:0048712)	1/6	0.0113473	0.114763	107.876	483.151	F2
regulation of tooth mineralization (GO:0070170)	1/6	0.0113473	0.114763	107.876	483.151	BCOR
positive regulation of endothelial cell development (GO:1901552)	1/6	0.0113473	0.114763	107.876	483.151	PROC
positive regulation of establishment of endothelial barrier (GO:1903142)	1/6	0.0113473	0.114763	107.876	483.151	PROC
positive regulation of I-kappaB phosphorylation (GO:1903721)	1/6	0.0113473	0.114763	107.876	483.151	PLCG2
choline transport (GO:0015871)	1/6	0.0113473	0.114763	107.876	483.151	SLC44A2
protection from natural killer cell mediated cytotoxicity (GO:0042270)	1/6	0.0113473	0.114763	107.876	483.151	HLA-B
regulation of T cell tolerance induction (GO:0002664)	1/7	0.0132263	0.114763	89.8919	388.832	HLA-B
antigen processing and presentation of endogenous peptide antigen via MHC class I via ER pathway (GO:0002484)	1/7	0.0132263	0.114763	89.8919	388.832	HLA-B
antigen processing and presentation of endogenous peptide antigen via MHC class I via ER pathway, TAP-independent (GO:0002486)	1/7	0.0132263	0.114763	89.8919	388.832	HLA-B
hemostasis (GO:0007599)	1/7	0.0132263	0.114763	89.8919	388.832	VWF
positive regulation of interleukin-23 production (GO:0032747)	1/7	0.0132263	0.114763	89.8919	388.832	PLCG2
regulation of I-kappaB phosphorylation (GO:1903719)	1/7	0.0132263	0.114763	89.8919	388.832	PLCG2
regulation of inositol phosphate biosynthetic process (GO:0010919)	1/7	0.0132263	0.114763	89.8919	388.832	PLEK
macropinocytosis (GO:0044351)	1/7	0.0132263	0.114763	89.8919	388.832	MAPKAPK2
tachykinin receptor signaling pathway (GO:0007217)	1/7	0.0132263	0.114763	89.8919	388.832	GRK5
negative regulation of cellular protein metabolic process (GO:0032269)	2/94	0.0137656	0.114763	11.9988	51.4218	SERPINE2;F2
negative regulation of signal transduction (GO:0009968)	3/267	0.0140655	0.114763	6.39545	27.2704	TSPAN15;PLEK;HIC1
positive regulation of astrocyte differentiation (GO:0048711)	1/8	0.0151018	0.114763	77.0463	323.051	SERPINE2
antigen processing and presentation of exogenous peptide antigen via MHC class I, TAP-independent (GO:0002480)	1/8	0.0151018	0.114763	77.0463	323.051	HLA-B
positive regulation of dendritic cell cytokine production (GO:0002732)	1/8	0.0151018	0.114763	77.0463	323.051	PLCG2
positive regulation of peptide secretion (GO:0002793)	1/8	0.0151018	0.114763	77.0463	323.051	FGG
negative regulation of fibrinolysis (GO:0051918)	1/9	0.0169738	0.114763	67.4122	274.777	F2
regulation of tumor necrosis factor superfamily cytokine production (GO:1903555)	1/9	0.0169738	0.114763	67.4122	274.777	MAPKAPK2
negative regulation of glial cell differentiation (GO:0045686)	1/9	0.0169738	0.114763	67.4122	274.777	F2
positive regulation of macrophage cytokine production (GO:0060907)	1/9	0.0169738	0.114763	67.4122	274.777	PLCG2
negative regulation of platelet aggregation (GO:0090331)	1/9	0.0169738	0.114763	67.4122	274.777	SERPINE2
negative regulation of protein activation cascade (GO:2000258)	1/9	0.0169738	0.114763	67.4122	274.777	F10
regulation of interleukin-23 production (GO:0032667)	1/9	0.0169738	0.114763	67.4122	274.777	PLCG2
cytolysis by host of symbiont cells (GO:0051838)	1/9	0.0169738	0.114763	67.4122	274.777	F2
cytolysis in other organism involved in symbiotic interaction (GO:0051801)	1/9	0.0169738	0.114763	67.4122	274.777	F2
unsaturated fatty acid biosynthetic process (GO:0006636)	1/9	0.0169738	0.114763	67.4122	274.777	FADS1
response to calcium ion (GO:0051592)	2/107	0.0175861	0.114763	10.5063	42.4524	FGG;PLCG2
positive regulation of cell activation (GO:0050867)	1/10	0.0188424	0.114763	59.9189	237.977	PLEK
positive regulation of coagulation (GO:0050820)	1/10	0.0188424	0.114763	59.9189	237.977	F2
positive regulation of hemostasis (GO:1900048)	1/10	0.0188424	0.114763	59.9189	237.977	F2
iron ion transmembrane transport (GO:0034755)	1/10	0.0188424	0.114763	59.9189	237.977	SCARA5
pinocytosis (GO:0006907)	1/10	0.0188424	0.114763	59.9189	237.977	MAPKAPK2
phosphatidylinositol metabolic process (GO:0046488)	2/112	0.0191623	0.114763	10.0263	39.652	PLEK;PLCG2
positive regulation of intracellular signal transduction (GO:1902533)	4/546	0.019474	0.114763	4.21532	16.6028	VWF;F10;SLC44A2;PLCG2
positive regulation of kinase activity (GO:0033674)	2/114	0.0198089	0.114763	9.84623	38.6132	F2;EPHA3
negative regulation of homotypic cell-cell adhesion (GO:0034111)	1/11	0.0207076	0.114763	53.9243	209.078	SERPINE2
negative regulation of protein maturation (GO:1903318)	1/11	0.0207076	0.114763	53.9243	209.078	SERPINE2
regulation of lipid kinase activity (GO:0043550)	1/11	0.0207076	0.114763	53.9243	209.078	F2
positive regulation of voltage-gated potassium channel activity (GO:1903818)	1/11	0.0207076	0.114763	53.9243	209.078	LRRC55
protein kinase C signaling (GO:0070528)	1/11	0.0207076	0.114763	53.9243	209.078	PLEK
positive regulation of protein-containing complex assembly (GO:0031334)	2/118	0.0211293	0.114763	9.50479	36.6609	PLEK;RASIP1
ethanol oxidation (GO:0006069)	1/12	0.0225692	0.114763	49.0197	185.842	ALDH2
regulation of actin filament depolymerization (GO:0030834)	1/12	0.0225692	0.114763	49.0197	185.842	PLEK
axonal fasciculation (GO:0007413)	1/12	0.0225692	0.114763	49.0197	185.842	EPHA3
regulation of dendritic cell differentiation (GO:2001198)	1/12	0.0225692	0.114763	49.0197	185.842	HLA-B
positive regulation of protein depolymerization (GO:1901881)	1/12	0.0225692	0.114763	49.0197	185.842	PLEK
regulation of plasminogen activation (GO:0010755)	1/12	0.0225692	0.114763	49.0197	185.842	SERPINE2
positive regulation of actin filament depolymerization (GO:0030836)	1/12	0.0225692	0.114763	49.0197	185.842	PLEK
regulation of tumor necrosis factor production (GO:0032680)	2/124	0.0231771	0.114763	9.03461	34.0116	MAPKAPK2;PLCG2
circulatory system development (GO:0072359)	2/126	0.0238772	0.114763	8.88799	33.1951	BCOR;ZFPM2
positive regulation of calcium-mediated signaling (GO:0050850)	1/13	0.0244274	0.114763	44.9324	166.791	PLCG2
alpha-linolenic acid metabolic process (GO:0036109)	1/13	0.0244274	0.114763	44.9324	166.791	FADS1
antifungal innate immune response (GO:0061760)	1/13	0.0244274	0.114763	44.9324	166.791	PLCG2
negative regulation of histone methylation (GO:0031061)	1/13	0.0244274	0.114763	44.9324	166.791	BCOR
carboxylic acid biosynthetic process (GO:0046394)	1/13	0.0244274	0.114763	44.9324	166.791	FADS1
cardiac right ventricle morphogenesis (GO:0003215)	1/13	0.0244274	0.114763	44.9324	166.791	ZFPM2
macrophage activation involved in immune response (GO:0002281)	1/13	0.0244274	0.114763	44.9324	166.791	PLCG2
positive regulation of reactive oxygen species biosynthetic process (GO:1903428)	1/13	0.0244274	0.114763	44.9324	166.791	PLCG2
negative regulation of alcohol biosynthetic process (GO:1902931)	1/13	0.0244274	0.114763	44.9324	166.791	PLEK
negative regulation of bone mineralization (GO:0030502)	1/14	0.0262822	0.115789	41.474	150.918	BCOR
regulation of retinoic acid receptor signaling pathway (GO:0048385)	1/14	0.0262822	0.115789	41.474	150.918	DHRS3
negative regulation of cell activation (GO:0050866)	1/14	0.0262822	0.115789	41.474	150.918	F2
positive regulation of cardiac muscle cell proliferation (GO:0060045)	1/14	0.0262822	0.115789	41.474	150.918	ZFPM2
positive regulation of potassium ion transmembrane transporter activity (GO:1901018)	1/14	0.0262822	0.115789	41.474	150.918	LRRC55
regulation of macrophage cytokine production (GO:0010935)	1/14	0.0262822	0.115789	41.474	150.918	PLCG2
detection of bacterium (GO:0016045)	1/14	0.0262822	0.115789	41.474	150.918	HLA-B
post-translational protein modification (GO:0043687)	3/345	0.0275054	0.115789	4.91729	17.6697	PROC;FGG;F5
cellular calcium ion homeostasis (GO:0006874)	2/136	0.0275068	0.115789	8.22056	29.5391	SCGN;F2
protein trimerization (GO:0070206)	1/15	0.0281336	0.115789	38.5097	137.51	SCARA5
positive regulation of DNA damage response, signal transduction by p53 class mediator (GO:0043517)	1/15	0.0281336	0.115789	38.5097	137.51	HIC1
positive regulation of heterotypic cell-cell adhesion (GO:0034116)	1/15	0.0281336	0.115789	38.5097	137.51	FGG
icosanoid biosynthetic process (GO:0046456)	1/15	0.0281336	0.115789	38.5097	137.51	FADS1
negative regulation of protein processing (GO:0010955)	1/15	0.0281336	0.115789	38.5097	137.51	SERPINE2
protein homotrimerization (GO:0070207)	1/15	0.0281336	0.115789	38.5097	137.51	SCARA5
positive regulation of collagen biosynthetic process (GO:0032967)	1/16	0.0299815	0.117565	35.9405	126.05	F2
negative regulation of natural killer cell mediated cytotoxicity (GO:0045953)	1/16	0.0299815	0.117565	35.9405	126.05	HLA-B
positive regulation of myeloid leukocyte cytokine production involved in immune response (GO:0061081)	1/16	0.0299815	0.117565	35.9405	126.05	PLCG2
killing by host of symbiont cells (GO:0051873)	1/16	0.0299815	0.117565	35.9405	126.05	F2
nuclear transport (GO:0051169)	1/16	0.0299815	0.117565	35.9405	126.05	NXT1
positive regulation of vasoconstriction (GO:0045907)	1/16	0.0299815	0.117565	35.9405	126.05	FGG
positive regulation of blood coagulation (GO:0030194)	1/17	0.031826	0.118072	33.6926	116.154	F2
positive regulation of cardiac muscle tissue growth (GO:0055023)	1/17	0.031826	0.118072	33.6926	116.154	ZFPM2
positive regulation of collagen metabolic process (GO:0010714)	1/17	0.031826	0.118072	33.6926	116.154	F2
histone H2A monoubiquitination (GO:0035518)	1/17	0.031826	0.118072	33.6926	116.154	BCOR
histone H2A ubiquitination (GO:0033522)	1/17	0.031826	0.118072	33.6926	116.154	BCOR
ruffle organization (GO:0031529)	1/17	0.031826	0.118072	33.6926	116.154	PLEK
regulation of establishment of endothelial barrier (GO:1903140)	1/17	0.031826	0.118072	33.6926	116.154	PROC
regulation of cytosolic calcium ion concentration (GO:0051480)	2/148	0.0321359	0.118072	7.54033	25.922	SCGN;F2
regulation of cytokine production (GO:0001817)	2/150	0.0329354	0.118072	7.43769	25.3864	MAPKAPK2;HLA-B
3'-UTR-mediated mRNA stabilization (GO:0070935)	1/18	0.0336671	0.118072	31.7091	107.533	MAPKAPK2
positive regulation of cell cycle phase transition (GO:1901989)	1/18	0.0336671	0.118072	31.7091	107.533	PLCG2
positive regulation of glial cell differentiation (GO:0045687)	1/18	0.0336671	0.118072	31.7091	107.533	SERPINE2
hyaluronan catabolic process (GO:0030214)	1/18	0.0336671	0.118072	31.7091	107.533	STAB2
negative regulation of Rho protein signal transduction (GO:0035024)	1/18	0.0336671	0.118072	31.7091	107.533	RASIP1
regulation of platelet aggregation (GO:0090330)	1/18	0.0336671	0.118072	31.7091	107.533	SERPINE2
regulation of cell differentiation (GO:0045595)	2/156	0.0353808	0.118667	7.14574	23.8781	FADS1;EPHA3
ethanol metabolic process (GO:0006067)	1/19	0.0355048	0.118667	29.9459	99.9622	ALDH2
negative regulation of cytokine production involved in inflammatory response (GO:1900016)	1/19	0.0355048	0.118667	29.9459	99.9622	F2
positive regulation of G protein-coupled receptor signaling pathway (GO:0045745)	1/19	0.0355048	0.118667	29.9459	99.9622	F2
regulation of collagen biosynthetic process (GO:0032965)	1/19	0.0355048	0.118667	29.9459	99.9622	F2
regulation of histone H3-K4 methylation (GO:0051569)	1/19	0.0355048	0.118667	29.9459	99.9622	BCOR
myeloid cell activation involved in immune response (GO:0002275)	1/19	0.0355048	0.118667	29.9459	99.9622	PLCG2
protein autophosphorylation (GO:0046777)	2/159	0.0366294	0.121535	7.00814	23.1752	GRK5;MAPKAPK2
positive regulation of hormone secretion (GO:0046887)	1/20	0.0373391	0.121535	28.3684	93.2673	FGG
cortical actin cytoskeleton organization (GO:0030866)	1/20	0.0373391	0.121535	28.3684	93.2673	PLEK
organic cation transport (GO:0015695)	1/20	0.0373391	0.121535	28.3684	93.2673	SLC44A2
heart development (GO:0007507)	2/164	0.0387479	0.122683	6.79012	22.0725	BCOR;ZFPM2
regulation of cardiac muscle cell proliferation (GO:0060043)	1/21	0.03917	0.122683	26.9486	87.3095	ZFPM2
regulation of cell-substrate junction assembly (GO:0090109)	1/21	0.03917	0.122683	26.9486	87.3095	EPHA3
retinol metabolic process (GO:0042572)	1/21	0.03917	0.122683	26.9486	87.3095	DHRS3
positive regulation of phosphatase activity (GO:0010922)	1/21	0.03917	0.122683	26.9486	87.3095	PLEK
linoleic acid metabolic process (GO:0043651)	1/21	0.03917	0.122683	26.9486	87.3095	FADS1
negative regulation of biomineral tissue development (GO:0070168)	1/22	0.0409974	0.126029	25.6641	81.9774	BCOR
negative regulation of phosphate metabolic process (GO:0045936)	1/22	0.0409974	0.126029	25.6641	81.9774	PLEK
positive regulation of signal transduction by p53 class mediator (GO:1901798)	1/22	0.0409974	0.126029	25.6641	81.9774	HIC1
negative regulation of G protein-coupled receptor signaling pathway (GO:0045744)	1/23	0.0428215	0.128508	24.4963	77.1809	PLEK
hyaluronan metabolic process (GO:0030212)	1/23	0.0428215	0.128508	24.4963	77.1809	STAB2
oligosaccharide biosynthetic process (GO:0009312)	1/23	0.0428215	0.128508	24.4963	77.1809	ABO
cellular protein modification process (GO:0006464)	5/1025	0.0432764	0.128508	2.81373	8.83551	PROC;GRK5;FGG;MAPKAPK2;F5
glycerophospholipid biosynthetic process (GO:0046474)	2/177	0.044469	0.128508	6.28159	19.5543	SLC44A2;PLCG2
regulation of cell size (GO:0008361)	1/24	0.0446423	0.128508	23.4301	72.8459	PLEK
carbohydrate biosynthetic process (GO:0016051)	1/24	0.0446423	0.128508	23.4301	72.8459	ABO
histone monoubiquitination (GO:0010390)	1/24	0.0446423	0.128508	23.4301	72.8459	BCOR
negative regulation of ossification (GO:0030279)	1/24	0.0446423	0.128508	23.4301	72.8459	BCOR
leukotriene metabolic process (GO:0006691)	1/24	0.0446423	0.128508	23.4301	72.8459	MAPKAPK2
defense response to fungus (GO:0050832)	1/24	0.0446423	0.128508	23.4301	72.8459	PLCG2
negative regulation of cellular carbohydrate metabolic process (GO:0010677)	1/25	0.0464596	0.128538	22.4527	68.9112	PLEK
negative regulation of endocytosis (GO:0045806)	1/25	0.0464596	0.128538	22.4527	68.9112	EPHA3
positive regulation of lipid metabolic process (GO:0045834)	1/25	0.0464596	0.128538	22.4527	68.9112	F2
negative regulation of sequestering of calcium ion (GO:0051283)	1/25	0.0464596	0.128538	22.4527	68.9112	PLCG2
regulation of heterotypic cell-cell adhesion (GO:0034114)	1/25	0.0464596	0.128538	22.4527	68.9112	FGG
outflow tract septum morphogenesis (GO:0003148)	1/25	0.0464596	0.128538	22.4527	68.9112	ZFPM2
regulation of protein processing (GO:0070613)	1/25	0.0464596	0.128538	22.4527	68.9112	SERPINE2
regulation of actin filament bundle assembly (GO:0032231)	1/26	0.0482736	0.131368	21.5535	65.3259	PLEK
positive regulation of interleukin-2 production (GO:0032743)	1/26	0.0482736	0.131368	21.5535	65.3259	PLCG2
positive regulation of T cell mediated cytotoxicity (GO:0001916)	1/26	0.0482736	0.131368	21.5535	65.3259	HLA-B
regulation of GTPase activity (GO:0043087)	2/189	0.0500111	0.133379	5.87493	17.5984	RASIP1;EPHA3
positive regulation of calcium ion transmembrane transport (GO:1904427)	1/27	0.0500843	0.133379	20.7235	62.0471	F2
negative regulation of endothelial cell apoptotic process (GO:2000352)	1/27	0.0500843	0.133379	20.7235	62.0471	FGG
release of sequestered calcium ion into cytosol (GO:0051209)	1/27	0.0500843	0.133379	20.7235	62.0471	PLCG2
regulation of reactive oxygen species biosynthetic process (GO:1903426)	1/28	0.0518915	0.135298	19.955	59.0387	PLCG2
regulation of calcineurin-NFAT signaling cascade (GO:0070884)	1/28	0.0518915	0.135298	19.955	59.0387	PLCG2
regulation of DNA damage response, signal transduction by p53 class mediator (GO:0043516)	1/28	0.0518915	0.135298	19.955	59.0387	HIC1
ventricular septum morphogenesis (GO:0060412)	1/28	0.0518915	0.135298	19.955	59.0387	ZFPM2
regulation of T cell mediated cytotoxicity (GO:0001914)	1/29	0.0536955	0.139273	19.2413	56.2698	HLA-B
regulation of vasoconstriction (GO:0019229)	1/30	0.055496	0.139581	18.5769	53.714	FGG
negative regulation of Notch signaling pathway (GO:0045746)	1/30	0.055496	0.139581	18.5769	53.714	TSPAN15
positive regulation of lipid kinase activity (GO:0090218)	1/30	0.055496	0.139581	18.5769	53.714	F2
cell projection organization (GO:0030030)	1/30	0.055496	0.139581	18.5769	53.714	PLEK
long-chain fatty acid biosynthetic process (GO:0042759)	1/30	0.055496	0.139581	18.5769	53.714	FADS1
regulation of long-term synaptic potentiation (GO:1900271)	1/30	0.055496	0.139581	18.5769	53.714	SCGN
hematopoietic progenitor cell differentiation (GO:0002244)	1/32	0.0590872	0.143812	17.3766	49.154	PLEK
positive regulation of interleukin-10 production (GO:0032733)	1/32	0.0590872	0.143812	17.3766	49.154	PLCG2
positive regulation of receptor signaling pathway via STAT (GO:1904894)	1/32	0.0590872	0.143812	17.3766	49.154	F2
antigen processing and presentation of peptide antigen via MHC class I (GO:0002474)	1/33	0.0608778	0.143812	16.8328	47.113	HLA-B
positive regulation of cytokine production involved in immune response (GO:0002720)	1/33	0.0608778	0.143812	16.8328	47.113	PLCG2
positive regulation of receptor signaling pathway via JAK-STAT (GO:0046427)	1/33	0.0608778	0.143812	16.8328	47.113	F2
vasculogenesis (GO:0001570)	1/33	0.0608778	0.143812	16.8328	47.113	RASIP1
primary alcohol metabolic process (GO:0034308)	1/33	0.0608778	0.143812	16.8328	47.113	DHRS3
phosphatidylcholine biosynthetic process (GO:0006656)	1/33	0.0608778	0.143812	16.8328	47.113	SLC44A2
negative regulation of inflammatory response (GO:0050728)	2/212	0.0612848	0.143812	5.2254	14.5905	PROC;PLCG2
negative regulation of multicellular organismal process (GO:0051241)	2/214	0.0623032	0.143812	5.17558	14.3661	PROCR;PROC
epithelial tube morphogenesis (GO:0060562)	1/34	0.0626651	0.143812	16.3219	45.2108	RASIP1
positive regulation of calcium ion transport into cytosol (GO:0010524)	1/34	0.0626651	0.143812	16.3219	45.2108	F2
negative regulation of extrinsic apoptotic signaling pathway via death domain receptors (GO:1902042)	1/34	0.0626651	0.143812	16.3219	45.2108	FGG
B cell receptor signaling pathway (GO:0050853)	1/34	0.0626651	0.143812	16.3219	45.2108	PLCG2
positive regulation of interleukin-12 production (GO:0032735)	1/34	0.0626651	0.143812	16.3219	45.2108	PLCG2
cellular response to vascular endothelial growth factor stimulus (GO:0035924)	1/34	0.0626651	0.143812	16.3219	45.2108	MAPKAPK2
positive regulation of release of sequestered calcium ion into cytosol (GO:0051281)	1/34	0.0626651	0.143812	16.3219	45.2108	F2
ventricular cardiac muscle tissue morphogenesis (GO:0055010)	1/34	0.0626651	0.143812	16.3219	45.2108	ZFPM2
extracellular structure organization (GO:0043062)	2/216	0.0633276	0.14466	5.12669	14.1468	VWF;FGG
external encapsulating structure organization (GO:0045229)	2/217	0.0638419	0.14466	5.10258	14.039	VWF;FGG
positive regulation of cell cycle G1/S phase transition (GO:1902808)	1/35	0.064449	0.14466	15.841	43.4342	PLCG2
negative regulation of Ras protein signal transduction (GO:0046580)	1/35	0.064449	0.14466	15.841	43.4342	RASIP1
negative regulation of fat cell differentiation (GO:0045599)	1/36	0.0662297	0.14466	15.3876	41.7717	ZFPM2
regulation of cell cycle G1/S phase transition (GO:1902806)	1/36	0.0662297	0.14466	15.3876	41.7717	PLCG2
macrophage activation (GO:0042116)	1/36	0.0662297	0.14466	15.3876	41.7717	PLCG2
positive regulation of substrate adhesion-dependent cell spreading (GO:1900026)	1/36	0.0662297	0.14466	15.3876	41.7717	FGG
positive regulation of T cell mediated immunity (GO:0002711)	1/36	0.0662297	0.14466	15.3876	41.7717	HLA-B
regulation of microtubule-based process (GO:0032886)	1/36	0.0662297	0.14466	15.3876	41.7717	EPHA3
mitochondrion disassembly (GO:0061726)	1/36	0.0662297	0.14466	15.3876	41.7717	FUNDC2
regulation of I-kappaB kinase/NF-kappaB signaling (GO:0043122)	2/224	0.0674823	0.144733	4.93994	13.3175	SLC44A2;PLCG2
protein phosphorylation (GO:0006468)	3/496	0.067522	0.144733	3.38493	9.12342	GRK5;MAPKAPK2;EPHA3
negative regulation of epithelial cell apoptotic process (GO:1904036)	1/37	0.0680071	0.144733	14.9595	40.2132	FGG
positive regulation of exocytosis (GO:0045921)	1/37	0.0680071	0.144733	14.9595	40.2132	FGG
regulation of microtubule cytoskeleton organization (GO:0070507)	1/37	0.0680071	0.144733	14.9595	40.2132	EPHA3
phospholipid biosynthetic process (GO:0008654)	1/37	0.0680071	0.144733	14.9595	40.2132	FADS1
regulation of cell communication (GO:0010646)	1/38	0.0697811	0.14725	14.5544	38.7496	GRK5
ventricular septum development (GO:0003281)	1/38	0.0697811	0.14725	14.5544	38.7496	ZFPM2
odontogenesis (GO:0042476)	1/39	0.0715519	0.149718	14.1707	37.3728	BCOR
organophosphate biosynthetic process (GO:0090407)	1/39	0.0715519	0.149718	14.1707	37.3728	FADS1
positive regulation of cation channel activity (GO:2001259)	1/40	0.0733194	0.15088	13.8067	36.0758	LRRC55
autophagy of mitochondrion (GO:0000422)	1/40	0.0733194	0.15088	13.8067	36.0758	FUNDC2
nucleocytoplasmic transport (GO:0006913)	1/40	0.0733194	0.15088	13.8067	36.0758	NXT1
positive regulation of wound healing (GO:0090303)	1/40	0.0733194	0.15088	13.8067	36.0758	F2
cortical cytoskeleton organization (GO:0030865)	1/41	0.0750836	0.153875	13.4608	34.8521	PLEK
calcium ion transmembrane import into cytosol (GO:0097553)	1/42	0.0768446	0.156198	13.1318	33.6959	PLCG2
regulation of extrinsic apoptotic signaling pathway via death domain receptors (GO:1902041)	1/42	0.0768446	0.156198	13.1318	33.6959	FGG
positive regulation of leukocyte mediated cytotoxicity (GO:0001912)	1/43	0.0786022	0.157204	12.8185	32.6021	HLA-B
regulation of cytokine production involved in inflammatory response (GO:1900015)	1/43	0.0786022	0.157204	12.8185	32.6021	F2
positive regulation of peptide hormone secretion (GO:0090277)	1/43	0.0786022	0.157204	12.8185	32.6021	FGG
cellular response to retinoic acid (GO:0071300)	1/43	0.0786022	0.157204	12.8185	32.6021	EPHA3
branching morphogenesis of an epithelial tube (GO:0048754)	1/44	0.0803567	0.1588	12.5198	31.5659	RASIP1
regulation of endothelial cell apoptotic process (GO:2000351)	1/44	0.0803567	0.1588	12.5198	31.5659	FGG
mRNA stabilization (GO:0048255)	1/44	0.0803567	0.1588	12.5198	31.5659	MAPKAPK2
regulation of receptor signaling pathway via JAK-STAT (GO:0046425)	1/45	0.0821078	0.161619	12.2346	30.5832	F2
positive regulation of phosphorylation (GO:0042327)	2/253	0.0832648	0.163252	4.36277	10.8447	F2;EPHA3
establishment of protein localization to extracellular region (GO:0035592)	1/46	0.0838558	0.163765	11.9622	29.6501	FGG
positive regulation of cell-cell adhesion (GO:0022409)	1/47	0.0856005	0.164591	11.7015	28.7631	FGG
regulation of wound healing (GO:0061041)	1/47	0.0856005	0.164591	11.7015	28.7631	F2
polyol metabolic process (GO:0019751)	1/47	0.0856005	0.164591	11.7015	28.7631	PLCG2
regulation of protein localization to nucleus (GO:1900180)	1/47	0.0856005	0.164591	11.7015	28.7631	F2
inositol phosphate metabolic process (GO:0043647)	1/48	0.0873419	0.166016	11.452	27.9191	PLCG2
regulation of interleukin-10 production (GO:0032653)	1/48	0.0873419	0.166016	11.452	27.9191	PLCG2
regulation of interleukin-2 production (GO:0032663)	1/48	0.0873419	0.166016	11.452	27.9191	PLCG2
oligosaccharide metabolic process (GO:0009311)	1/49	0.0890801	0.168676	11.2128	27.1151	ABO
positive regulation of cell morphogenesis involved in differentiation (GO:0010770)	1/50	0.0908151	0.169442	10.9835	26.3485	FGG
iron ion transport (GO:0006826)	1/50	0.0908151	0.169442	10.9835	26.3485	SCARA5
protein-containing complex assembly (GO:0065003)	2/267	0.0912554	0.169442	4.12935	9.88605	FGG;F5
positive regulation of cell migration (GO:0030335)	2/269	0.0924152	0.169442	4.098	9.75925	F10;PLCG2
regulation of substrate adhesion-dependent cell spreading (GO:1900024)	1/51	0.0925469	0.169442	10.7632	25.6169	FGG
regulation of epithelial cell migration (GO:0010632)	1/51	0.0925469	0.169442	10.7632	25.6169	PLCG2
intrinsic apoptotic signaling pathway in response to DNA damage (GO:0008630)	1/51	0.0925469	0.169442	10.7632	25.6169	HIC1
negative regulation of transport (GO:0051051)	1/51	0.0925469	0.169442	10.7632	25.6169	EPHA3
positive regulation of actin filament bundle assembly (GO:0032233)	1/51	0.0925469	0.169442	10.7632	25.6169	PLEK
regulation of release of sequestered calcium ion into cytosol (GO:0051279)	1/52	0.0942755	0.169492	10.5517	24.9181	F2
negative regulation of cellular biosynthetic process (GO:0031327)	1/52	0.0942755	0.169492	10.5517	24.9181	PLEK
regulation of exocytosis (GO:0017157)	1/52	0.0942755	0.169492	10.5517	24.9181	FGG
positive regulation of protein localization to cell periphery (GO:1904377)	1/52	0.0942755	0.169492	10.5517	24.9181	EPHA3
positive regulation of protein localization to plasma membrane (GO:1903078)	1/52	0.0942755	0.169492	10.5517	24.9181	EPHA3
positive regulation of MAPK cascade (GO:0043410)	2/274	0.0953337	0.170166	4.02165	9.45237	FGG;PLCG2
inorganic cation transmembrane transport (GO:0098662)	2/274	0.0953337	0.170166	4.02165	9.45237	SCARA5;LRRC55
regulation of focal adhesion assembly (GO:0051893)	1/54	0.097723	0.173189	10.1525	23.6108	EPHA3
unsaturated fatty acid metabolic process (GO:0033559)	1/54	0.097723	0.173189	10.1525	23.6108	FADS1
positive regulation of response to DNA damage stimulus (GO:2001022)	1/55	0.0994419	0.17561	9.96396	22.9986	HIC1
glycosaminoglycan catabolic process (GO:0006027)	1/56	0.101158	0.17676	9.78231	22.412	STAB2
blood vessel morphogenesis (GO:0048514)	1/56	0.101158	0.17676	9.78231	22.412	RASIP1
peptidyl-tyrosine modification (GO:0018212)	1/56	0.101158	0.17676	9.78231	22.412	EPHA3
regulation of reactive oxygen species metabolic process (GO:2000377)	1/57	0.10287	0.178183	9.60714	21.8494	F2
regulation of bone mineralization (GO:0030500)	1/57	0.10287	0.178183	9.60714	21.8494	BCOR
proteolysis (GO:0006508)	2/287	0.103046	0.178183	3.83567	8.71688	PROC;F9
cellular iron ion homeostasis (GO:0006879)	1/58	0.10458	0.18021	9.43812	21.3094	SCARA5
negative regulation of autophagy (GO:0010507)	1/59	0.106286	0.181891	9.27493	20.7909	RASIP1
protein polymerization (GO:0051258)	1/59	0.106286	0.181891	9.27493	20.7909	FGG
B cell differentiation (GO:0030183)	1/61	0.109689	0.1858	8.96486	19.8133	PLCG2
regulation of endocytosis (GO:0030100)	1/61	0.109689	0.1858	8.96486	19.8133	EPHA3
iron ion homeostasis (GO:0055072)	1/61	0.109689	0.1858	8.96486	19.8133	SCARA5
extracellular matrix organization (GO:0030198)	2/300	0.110926	0.185853	3.66592	8.06096	VWF;FGG
response to retinoic acid (GO:0032526)	1/62	0.111386	0.185853	8.81746	19.3522	EPHA3
actin cytoskeleton reorganization (GO:0031532)	1/63	0.113079	0.185853	8.6748	18.9082	PLEK
amyloid fibril formation (GO:1990000)	1/63	0.113079	0.185853	8.6748	18.9082	TSPAN15
negative regulation of endopeptidase activity (GO:0010951)	1/63	0.113079	0.185853	8.6748	18.9082	SERPINE2
negative regulation of peptidase activity (GO:0010466)	1/63	0.113079	0.185853	8.6748	18.9082	SERPINE2
COPII vesicle coating (GO:0048208)	1/63	0.113079	0.185853	8.6748	18.9082	F5
vesicle coating (GO:0006901)	1/63	0.113079	0.185853	8.6748	18.9082	F5
vesicle targeting, rough ER to cis-Golgi (GO:0048207)	1/63	0.113079	0.185853	8.6748	18.9082	F5
protein secretion (GO:0009306)	1/64	0.11477	0.186782	8.53668	18.4804	FGG
antimicrobial humoral immune response mediated by antimicrobial peptide (GO:0061844)	1/64	0.11477	0.186782	8.53668	18.4804	F2
diterpenoid metabolic process (GO:0016101)	1/64	0.11477	0.186782	8.53668	18.4804	DHRS3
regulation of cell-matrix adhesion (GO:0001952)	1/65	0.116457	0.187688	8.40287	18.0681	EPHA3
cellular response to type I interferon (GO:0071357)	1/65	0.116457	0.187688	8.40287	18.0681	HLA-B
type I interferon signaling pathway (GO:0060337)	1/65	0.116457	0.187688	8.40287	18.0681	HLA-B
cellular response to nutrient levels (GO:0031669)	1/66	0.118141	0.189788	8.27318	17.6705	FADS1
vascular endothelial growth factor receptor signaling pathway (GO:0048010)	1/67	0.119822	0.19187	8.14742	17.2867	MAPKAPK2
interferon-gamma-mediated signaling pathway (GO:0060333)	1/68	0.1215	0.193314	8.02541	16.9163	HLA-B
positive regulation of protein localization to nucleus (GO:1900182)	1/68	0.1215	0.193314	8.02541	16.9163	F2
negative regulation of cellular catabolic process (GO:0031330)	1/69	0.123175	0.193506	7.907	16.5584	RASIP1
cellular response to calcium ion (GO:0071277)	1/69	0.123175	0.193506	7.907	16.5584	PLCG2
positive regulation of protein transport (GO:0051222)	1/69	0.123175	0.193506	7.907	16.5584	FGG
peptidyl-tyrosine phosphorylation (GO:0018108)	1/69	0.123175	0.193506	7.907	16.5584	EPHA3
positive regulation of cell-substrate adhesion (GO:0010811)	1/70	0.124847	0.193861	7.79201	16.2126	FGG
COPII-coated vesicle budding (GO:0090114)	1/70	0.124847	0.193861	7.79201	16.2126	F5
defense response to Gram-positive bacterium (GO:0050830)	1/70	0.124847	0.193861	7.79201	16.2126	STAB2
fatty acid biosynthetic process (GO:0006633)	1/71	0.126516	0.193861	7.68031	15.8782	FADS1
Fc-gamma receptor signaling pathway involved in phagocytosis (GO:0038096)	1/71	0.126516	0.193861	7.68031	15.8782	PLCG2
positive regulation of cellular protein localization (GO:1903829)	1/71	0.126516	0.193861	7.68031	15.8782	F2
response to metal ion (GO:0010038)	1/71	0.126516	0.193861	7.68031	15.8782	FGG
regulation of endopeptidase activity (GO:0052548)	1/71	0.126516	0.193861	7.68031	15.8782	SERPINE2
Fc-gamma receptor signaling pathway (GO:0038094)	1/72	0.128181	0.19418	7.57175	15.5547	PLCG2
positive regulation of protein secretion (GO:0050714)	1/72	0.128181	0.19418	7.57175	15.5547	FGG
positive regulation of secretion by cell (GO:1903532)	1/72	0.128181	0.19418	7.57175	15.5547	FGG
regulation of Rho protein signal transduction (GO:0035023)	1/73	0.129844	0.19418	7.46622	15.2417	RASIP1
antigen processing and presentation of exogenous peptide antigen via MHC class I, TAP-dependent (GO:0002479)	1/73	0.129844	0.19418	7.46622	15.2417	HLA-B
regulation of actin filament-based process (GO:0032970)	1/73	0.129844	0.19418	7.46622	15.2417	EPHA3
response to molecule of bacterial origin (GO:0002237)	1/73	0.129844	0.19418	7.46622	15.2417	MAPKAPK2
defense response to Gram-negative bacterium (GO:0050829)	1/73	0.129844	0.19418	7.46622	15.2417	F2
Fc receptor mediated stimulatory signaling pathway (GO:0002431)	1/74	0.131503	0.195488	7.36357	14.9387	PLCG2
regulation of peptide hormone secretion (GO:0090276)	1/74	0.131503	0.195488	7.36357	14.9387	FGG
integrin-mediated signaling pathway (GO:0007229)	1/75	0.133159	0.196881	7.2637	14.6451	PLEK
establishment of protein localization to organelle (GO:0072594)	1/76	0.134812	0.196881	7.16649	14.3607	NXT1
positive regulation of interleukin-6 production (GO:0032755)	1/76	0.134812	0.196881	7.16649	14.3607	PLCG2
regulation of epithelial to mesenchymal transition (GO:0010717)	1/76	0.134812	0.196881	7.16649	14.3607	EPHA3
phospholipid metabolic process (GO:0006644)	1/76	0.134812	0.196881	7.16649	14.3607	FADS1
protein import into nucleus (GO:0006606)	1/76	0.134812	0.196881	7.16649	14.3607	NXT1
import into nucleus (GO:0051170)	1/77	0.136462	0.197553	7.07183	14.085	NXT1
positive regulation of tumor necrosis factor production (GO:0032760)	1/77	0.136462	0.197553	7.07183	14.085	PLCG2
phosphatidylcholine metabolic process (GO:0046470)	1/77	0.136462	0.197553	7.07183	14.085	SLC44A2
antigen processing and presentation of exogenous peptide antigen via MHC class I (GO:0042590)	1/78	0.13811	0.198782	6.97964	13.8177	HLA-B
negative regulation of protein serine/threonine kinase activity (GO:0071901)	1/78	0.13811	0.198782	6.97964	13.8177	RASIP1
regulation of cellular response to heat (GO:1900034)	1/79	0.139754	0.198911	6.88981	13.5583	MAPKAPK2
negative regulation of transcription by RNA polymerase II (GO:0000122)	3/684	0.139772	0.198911	2.42681	4.77533	BCOR;ZFPM2;HIC1
negative regulation of cellular component organization (GO:0051129)	1/80	0.141395	0.198911	6.80226	13.3066	EPHA3
negative regulation of extrinsic apoptotic signaling pathway (GO:2001237)	1/80	0.141395	0.198911	6.80226	13.3066	FGG
glycerophospholipid metabolic process (GO:0006650)	1/80	0.141395	0.198911	6.80226	13.3066	PLEK
regulation of fat cell differentiation (GO:0045598)	1/80	0.141395	0.198911	6.80226	13.3066	ZFPM2
lipid biosynthetic process (GO:0008610)	1/80	0.141395	0.198911	6.80226	13.3066	FADS1
regulation of protein localization to plasma membrane (GO:1903076)	1/80	0.141395	0.198911	6.80226	13.3066	EPHA3
cellular response to DNA damage stimulus (GO:0006974)	2/350	0.14259	0.200027	3.13123	6.09895	MAPKAPK2;HIC1
positive regulation of tumor necrosis factor superfamily cytokine production (GO:1903557)	1/81	0.143032	0.200085	6.71689	13.0622	PLCG2
positive regulation of cytoskeleton organization (GO:0051495)	1/82	0.144667	0.201241	6.63363	12.8249	PLEK
ephrin receptor signaling pathway (GO:0048013)	1/82	0.144667	0.201241	6.63363	12.8249	EPHA3
long-chain fatty acid metabolic process (GO:0001676)	1/83	0.146299	0.202116	6.55241	12.5944	FADS1
regulation of Notch signaling pathway (GO:0008593)	1/83	0.146299	0.202116	6.55241	12.5944	TSPAN15
gene expression (GO:0010467)	2/356	0.146514	0.202116	3.07721	5.9102	TSPAN15;NXT1
lymphocyte differentiation (GO:0030098)	1/84	0.147928	0.203503	6.47314	12.3704	PLCG2
negative regulation of defense response (GO:0031348)	1/85	0.149554	0.204609	6.39575	12.1526	PROC
B cell activation (GO:0042113)	1/85	0.149554	0.204609	6.39575	12.1526	PLCG2
positive regulation of neuron projection development (GO:0010976)	1/88	0.154413	0.210678	6.17428	11.5343	EPHA3
second-messenger-mediated signaling (GO:0019932)	1/89	0.156027	0.211682	6.10381	11.3392	PLCG2
protein import (GO:0017038)	1/89	0.156027	0.211682	6.10381	11.3392	NXT1
positive regulation of protein phosphorylation (GO:0001934)	2/371	0.156424	0.211682	2.94986	5.47255	PLCG2;F2
regulation of actin cytoskeleton organization (GO:0032956)	1/91	0.159245	0.21418	5.96757	10.9643	EPHA3
positive regulation of supramolecular fiber organization (GO:1902905)	1/91	0.159245	0.21418	5.96757	10.9643	PLEK
positive regulation of cellular component biogenesis (GO:0044089)	1/92	0.16085	0.21418	5.90169	10.7841	PLEK
retinoid metabolic process (GO:0001523)	1/92	0.16085	0.21418	5.90169	10.7841	DHRS3
Wnt signaling pathway (GO:0016055)	1/92	0.16085	0.21418	5.90169	10.7841	PLCG2
regulation of peptidyl-tyrosine phosphorylation (GO:0050730)	1/92	0.16085	0.21418	5.90169	10.7841	PLCG2
visual perception (GO:0007601)	1/93	0.162451	0.215559	5.83725	10.6085	DHRS3
negative regulation of programmed cell death (GO:0043069)	2/381	0.163103	0.215559	2.87057	5.20541	PROC;GRK5
positive regulation of epithelial cell migration (GO:0010634)	1/94	0.16405	0.215559	5.77419	10.4373	PLCG2
hemopoiesis (GO:0030097)	1/94	0.16405	0.215559	5.77419	10.4373	PLEK
regulation of kinase activity (GO:0043549)	1/94	0.16405	0.215559	5.77419	10.4373	EPHA3
sensory perception of light stimulus (GO:0050953)	1/95	0.165646	0.217083	5.71248	10.2705	DHRS3
cellular transition metal ion homeostasis (GO:0046916)	1/96	0.167239	0.218596	5.65206	10.1078	SCARA5
protein maturation (GO:0051604)	1/97	0.168829	0.220096	5.59291	9.94905	TSPAN15
mRNA-containing ribonucleoprotein complex export from nucleus (GO:0071427)	1/99	0.172	0.223644	5.47821	9.6431	NXT1
cell-matrix adhesion (GO:0007160)	1/100	0.173581	0.225112	5.4226	9.49559	FGG
positive regulation of protein localization to membrane (GO:1905477)	1/101	0.175159	0.226569	5.36811	9.35158	EPHA3
phosphorylation (GO:0016310)	2/400	0.175936	0.226839	2.73088	4.74527	GRK5;MAPKAPK2
calcium-mediated signaling (GO:0019722)	1/102	0.176734	0.226839	5.31469	9.21094	PLCG2
intrinsic apoptotic signaling pathway (GO:0097193)	1/102	0.176734	0.226839	5.31469	9.21094	HIC1
transmembrane receptor protein tyrosine kinase signaling pathway (GO:0007169)	2/404	0.178659	0.228721	2.70315	4.65557	MAPKAPK2;EPHA3
mRNA transport (GO:0051028)	1/104	0.179875	0.229687	5.21097	8.93937	NXT1
regulation of cell migration (GO:0030334)	2/408	0.18139	0.230505	2.67597	4.56817	SERPINE2;F10
positive regulation of cellular metabolic process (GO:0031325)	1/105	0.181442	0.230505	5.1606	8.80822	F2
protein processing (GO:0016485)	1/106	0.183005	0.230726	5.1112	8.68004	F9
RNA export from nucleus (GO:0006405)	1/106	0.183005	0.230726	5.1112	8.68004	NXT1
protein localization to nucleus (GO:0034504)	1/106	0.183005	0.230726	5.1112	8.68004	NXT1
mRNA export from nucleus (GO:0006406)	1/107	0.184566	0.232105	5.06272	8.55473	NXT1
Fc-epsilon receptor signaling pathway (GO:0038095)	1/111	0.190779	0.238714	4.87764	8.08049	PLCG2
regulation of Wnt signaling pathway (GO:0030111)	1/111	0.190779	0.238714	4.87764	8.08049	HIC1
Fc receptor signaling pathway (GO:0038093)	1/112	0.192325	0.239445	4.83346	7.96828	PLCG2
regulation of cytoskeleton organization (GO:0051493)	1/112	0.192325	0.239445	4.83346	7.96828	EPHA3
response to lipid (GO:0033993)	1/114	0.195409	0.242677	4.74743	7.75095	MAPKAPK2
regulation of nucleic acid-templated transcription (GO:1903506)	2/430	0.196521	0.24277	2.53557	4.12534	FADS1;HIC1
cellular response to lectin (GO:1990858)	1/115	0.196946	0.24277	4.70555	7.64569	PLCG2
stimulatory C-type lectin receptor signaling pathway (GO:0002223)	1/115	0.196946	0.24277	4.70555	7.64569	PLCG2
positive regulation of cell projection organization (GO:0031346)	1/117	0.200013	0.245941	4.62395	7.44167	EPHA3
regulation of intracellular signal transduction (GO:1902531)	2/437	0.201371	0.245999	2.49387	3.99669	VWF;PLCG2
regulation of cellular response to stress (GO:0080135)	1/118	0.201542	0.245999	4.5842	7.34279	MAPKAPK2
negative regulation of response to external stimulus (GO:0032102)	1/118	0.201542	0.245999	4.5842	7.34279	PROC
innate immune response activating cell surface receptor signaling pathway (GO:0002220)	1/119	0.203068	0.247256	4.54512	7.24591	PLCG2
cellular response to interferon-gamma (GO:0071346)	1/121	0.206111	0.249741	4.46892	7.05794	HLA-B
protein homooligomerization (GO:0051260)	1/121	0.206111	0.249741	4.46892	7.05794	SCARA5
regulation of mRNA catabolic process (GO:0061013)	1/122	0.207629	0.250361	4.43176	6.96675	MAPKAPK2
potassium ion transport (GO:0006813)	1/122	0.207629	0.250361	4.43176	6.96675	LRRC55
regulation of protein secretion (GO:0050708)	1/125	0.212165	0.255212	4.32389	6.70373	FGG
phosphatidylinositol biosynthetic process (GO:0006661)	1/126	0.213671	0.256405	4.28908	6.61942	PLCG2
plasma membrane bounded cell projection organization (GO:0120036)	1/128	0.216675	0.259385	4.22111	6.45558	PLEK
regulation of response to external stimulus (GO:0032101)	1/130	0.219668	0.262337	4.15525	6.29785	F2
negative regulation of nucleic acid-templated transcription (GO:1903507)	2/464	0.220212	0.262358	2.34488	3.54818	BCOR;ZFPM2
cellular response to metal ion (GO:0071248)	1/131	0.22116	0.262859	4.12308	6.22117	PLCG2
regulation of cellular macromolecule biosynthetic process (GO:2000112)	2/468	0.223019	0.264437	2.32427	3.48757	FADS1;HIC1
regulation of cell motility (GO:2000145)	1/133	0.224137	0.265131	4.0602	6.07202	SERPINE2
positive regulation of peptidyl-tyrosine phosphorylation (GO:0050731)	1/134	0.225621	0.266254	4.02947	5.99947	PLCG2
positive regulation of cell population proliferation (GO:0008284)	2/474	0.227235	0.267525	2.29402	3.39921	GRK5;ZFPM2
protein localization to plasma membrane (GO:0072659)	1/136	0.22858	0.267843	3.96937	5.85826	TSPAN15
negative regulation of inflammatory response to antigenic stimulus (GO:0002862)	1/136	0.22858	0.267843	3.96937	5.85826	PLCG2
regulation of inflammatory response to antigenic stimulus (GO:0002861)	1/137	0.230056	0.268939	3.93998	5.78954	PLCG2
neutrophil degranulation (GO:0043312)	2/481	0.232162	0.270255	2.25968	3.29986	SLC44A2;HLA-B
positive regulation of response to external stimulus (GO:0032103)	1/139	0.232999	0.270255	3.88249	5.6557	F2
potassium ion transmembrane transport (GO:0071805)	1/139	0.232999	0.270255	3.88249	5.6557	LRRC55
protein localization to cell periphery (GO:1990778)	1/140	0.234467	0.270255	3.85437	5.59053	TSPAN15
enzyme linked receptor protein signaling pathway (GO:0007167)	1/140	0.234467	0.270255	3.85437	5.59053	EPHA3
negative regulation of apoptotic process (GO:0043066)	2/485	0.234981	0.270255	2.24051	3.24482	PROC;GRK5
neutrophil activation involved in immune response (GO:0002283)	2/485	0.234981	0.270255	2.24051	3.24482	SLC44A2;HLA-B
neutrophil mediated immunity (GO:0002446)	2/488	0.237097	0.27206	2.22634	3.20434	SLC44A2;HLA-B
receptor-mediated endocytosis (GO:0006898)	1/143	0.238853	0.272818	3.77236	5.40167	STAB2
nitrogen compound transport (GO:0071705)	1/143	0.238853	0.272818	3.77236	5.40167	SLC44A2
regulation of mRNA stability (GO:0043488)	1/146	0.243215	0.277165	3.69376	5.22227	MAPKAPK2
positive regulation of transferase activity (GO:0051347)	1/148	0.246109	0.279822	3.64313	5.1076	EPHA3
response to cytokine (GO:0034097)	1/150	0.248992	0.282456	3.59387	4.99668	MAPKAPK2
peptidyl-serine phosphorylation (GO:0018105)	1/156	0.257578	0.291532	3.45371	4.68471	MAPKAPK2
cellular response to growth factor stimulus (GO:0071363)	1/158	0.260419	0.292092	3.40936	4.58717	MAPKAPK2
cellular response to starvation (GO:0009267)	1/158	0.260419	0.292092	3.40936	4.58717	FADS1
T cell receptor signaling pathway (GO:0050852)	1/158	0.260419	0.292092	3.40936	4.58717	PLCG2
organonitrogen compound biosynthetic process (GO:1901566)	1/158	0.260419	0.292092	3.40936	4.58717	SLC44A2
response to lipopolysaccharide (GO:0032496)	1/159	0.261836	0.29302	3.38762	4.53954	MAPKAPK2
positive regulation of protein kinase B signaling (GO:0051897)	1/161	0.26466	0.295518	3.34493	4.44644	F10
negative regulation of transcription, DNA-templated (GO:0045892)	3/948	0.268268	0.298876	1.7249	2.26957	BCOR;ZFPM2;HIC1
adenylate cyclase-modulating G protein-coupled receptor signaling pathway (GO:0007188)	1/165	0.270279	0.299774	3.26269	4.26858	GRK5
regulation of neuron projection development (GO:0010975)	1/165	0.270279	0.299774	3.26269	4.26858	EPHA3
regulation of MAPK cascade (GO:0043408)	1/166	0.271677	0.300655	3.24275	4.22577	PLCG2
cellular protein-containing complex assembly (GO:0034622)	1/168	0.274465	0.303068	3.20359	4.14203	FGG
peptidyl-serine modification (GO:0018209)	1/169	0.275855	0.303929	3.18436	4.10108	MAPKAPK2
positive regulation of I-kappaB kinase/NF-kappaB signaling (GO:0043123)	1/171	0.278628	0.305905	3.14658	4.02095	SLC44A2
negative regulation of cellular macromolecule biosynthetic process (GO:2000113)	2/547	0.278878	0.305905	1.97931	2.52754	BCOR;ZFPM2
positive regulation of ERK1 and ERK2 cascade (GO:0070374)	1/172	0.28001	0.306472	3.12802	3.98175	FGG
defense response to bacterium (GO:0042742)	1/176	0.285514	0.311811	3.05591	3.83047	STAB2
negative regulation of immune response (GO:0050777)	1/178	0.288251	0.314111	3.02107	3.75799	PLCG2
regulation of immune response (GO:0050776)	1/179	0.289615	0.314909	3.00395	3.7225	HLA-B
negative regulation of cytokine production (GO:0001818)	1/182	0.293693	0.318647	2.95371	3.61894	F2
antigen receptor-mediated signaling pathway (GO:0050851)	1/185	0.297748	0.322345	2.90511	3.51956	PLCG2
negative regulation of cell differentiation (GO:0045596)	1/191	0.305791	0.329619	2.81252	3.33242	ZFPM2
negative regulation of Wnt signaling pathway (GO:0030178)	1/191	0.305791	0.329619	2.81252	3.33242	HIC1
protein localization to membrane (GO:0072657)	1/195	0.311103	0.334621	2.75397	3.21562	TSPAN15
negative regulation of intracellular signal transduction (GO:1902532)	1/198	0.315061	0.338148	2.71162	3.13189	PLEK
axon guidance (GO:0007411)	1/203	0.321609	0.344432	2.64383	2.99922	EPHA3
regulation of inflammatory response (GO:0050727)	1/206	0.325508	0.34786	2.60475	2.92349	PROC
regulation of protein kinase B signaling (GO:0051896)	1/207	0.326803	0.348496	2.59197	2.89886	F10
phosphate-containing compound metabolic process (GO:0006796)	1/212	0.333241	0.354602	2.52991	2.78009	PLCG2
positive regulation of protein modification process (GO:0031401)	1/214	0.335799	0.356563	2.5059	2.73454	F2
regulation of gene expression (GO:0010468)	3/1079	0.337193	0.357281	1.50446	1.6355	PLCG2;FADS1;HIC1
cellular response to lipid (GO:0071396)	1/219	0.342154	0.361767	2.44781	2.62526	EPHA3
positive regulation of cell motility (GO:2000147)	1/221	0.344679	0.363665	2.42531	2.5833	F10
inflammatory response (GO:0006954)	1/230	0.355925	0.374738	2.32893	2.40586	MAPKAPK2
regulation of autophagy (GO:0010506)	1/231	0.357163	0.375248	2.31868	2.38723	RASIP1
regulation of ERK1 and ERK2 cascade (GO:0070372)	1/238	0.365765	0.383475	2.2494	2.26237	FGG
axonogenesis (GO:0007409)	1/240	0.368201	0.385219	2.23035	2.2284	EPHA3
positive regulation of DNA-binding transcription factor activity (GO:0051091)	1/246	0.375457	0.391987	2.17507	2.13072	PLCG2
positive regulation of signal transduction (GO:0009967)	1/252	0.382632	0.398642	2.12243	2.03898	VWF
regulation of protein phosphorylation (GO:0001932)	1/266	0.399063	0.414892	2.00887	1.84543	F2
regulation of apoptotic process (GO:0042981)	2/742	0.414327	0.429865	1.44309	1.27151	PROC;GRK5
regulation of transcription, DNA-templated (GO:0006355)	5/2244	0.42546	0.440497	1.19933	1.02493	HOXB2;BCOR;ZFPM2;FADS1;HIC1
regulation of cell cycle (GO:0051726)	1/296	0.43285	0.447218	1.80183	1.50879	GRK5
innate immune response (GO:0045087)	1/302	0.439382	0.453027	1.76538	1.45182	PLCG2
MAPK cascade (GO:0000165)	1/303	0.440463	0.453204	1.75944	1.44262	MAPKAPK2
cellular response to oxygen-containing compound (GO:1901701)	1/323	0.461671	0.474046	1.64848	1.27411	EPHA3
positive regulation of cytokine production (GO:0001819)	1/335	0.474019	0.485723	1.58828	1.18567	PLCG2
intracellular protein transport (GO:0006886)	1/336	0.475035	0.485765	1.58346	1.17868	NXT1
positive regulation of multicellular organismal process (GO:0051240)	1/345	0.484097	0.494017	1.54133	1.11819	FGG
supramolecular fiber organization (GO:0097435)	1/351	0.490053	0.499073	1.51444	1.08016	TSPAN15
protein transport (GO:0015031)	1/369	0.507523	0.51581	1.43904	0.975976	FGG
positive regulation of transcription by RNA polymerase II (GO:0045944)	2/908	0.519922	0.527334	1.16851	0.764292	HOXB2;ZFPM2
positive regulation of macromolecule metabolic process (GO:0010604)	1/384	0.521636	0.527997	1.38162	0.899142	PLCG2
positive regulation of gene expression (GO:0010628)	1/482	0.60461	0.610742	1.09462	0.550783	PLCG2
regulation of transcription by RNA polymerase II (GO:0006357)	4/2206	0.616189	0.621179	0.94887	0.459444	HOXB2;BCOR;ZFPM2;HIC1
positive regulation of transcription, DNA-templated (GO:0045893)	2/1183	0.666196	0.670234	0.883479	0.358843	HOXB2;ZFPM2
cytokine-mediated signaling pathway (GO:0019221)	1/621	0.698725	0.701542	0.843156	0.30227	HLA-B
positive regulation of cellular process (GO:0048522)	1/625	0.701081	0.702492	0.837578	0.297451	GRK5
regulation of cell population proliferation (GO:0042127)	1/764	0.772691	0.772691	0.680068	0.175373	GRK5

### Sheet: ST7. GO Molecular Function
ST7. GO Molecular Function
Term	Overlap	P-value	Adjusted P-value	Odds Ratio	Combined Score	Genes
serine-type endopeptidase activity (GO:0004252)	5/105	1.58447e-06	0.000106159	30.0939	401.912	PROC;F9;F10;F11;F2
serine-type peptidase activity (GO:0008236)	5/125	3.74396e-06	0.000125423	25.053	313.047	PROC;F9;F10;F11;F2
endopeptidase activity (GO:0004175)	5/315	0.000307654	0.00687093	9.60508	77.6719	PROC;F9;F10;F11;F2
protein kinase C binding (GO:0005080)	2/45	0.00330524	0.0553628	25.7351	147.005	GRK5;PLEK
choline transmembrane transporter activity (GO:0015220)	1/5	0.00946481	0.0905918	134.851	628.431	SLC44A2
potassium channel activator activity (GO:0099104)	1/5	0.00946481	0.0905918	134.851	628.431	LRRC55
GPI-linked ephrin receptor activity (GO:0005004)	1/5	0.00946481	0.0905918	134.851	628.431	EPHA3
histone deacetylase binding (GO:0042826)	2/93	0.0134887	0.0922491	12.1313	52.236	BCOR;HIC1
calcium-dependent protein kinase activity (GO:0010857)	1/8	0.0151018	0.0922491	77.0463	323.051	MAPKAPK2
calcium-dependent protein serine/threonine kinase activity (GO:0009931)	1/8	0.0151018	0.0922491	77.0463	323.051	MAPKAPK2
protein kinase binding (GO:0019901)	4/506	0.0151454	0.0922491	4.56058	19.1091	GRK5;PLEK;MAPKAPK2;PLCG2
endopeptidase inhibitor activity (GO:0004866)	2/115	0.0201356	0.106724	9.7586	38.11	SERPINE2;PROS1
hyaluronic acid binding (GO:0005540)	1/11	0.0207076	0.106724	53.9243	209.078	STAB2
aldehyde dehydrogenase (NAD+) activity (GO:0004029)	1/13	0.0244274	0.112229	44.9324	166.791	ALDH2
aldehyde dehydrogenase [NAD(P)+] activity (GO:0004030)	1/15	0.0281336	0.112229	38.5097	137.51	ALDH2
organic cation transmembrane transporter activity (GO:0015101)	1/16	0.0299815	0.112229	35.9405	126.05	SLC44A2
transmembrane-ephrin receptor activity (GO:0005005)	1/17	0.031826	0.112229	33.6926	116.154	EPHA3
ephrin receptor activity (GO:0005003)	1/17	0.031826	0.112229	33.6926	116.154	EPHA3
low-density lipoprotein particle binding (GO:0030169)	1/17	0.031826	0.112229	33.6926	116.154	STAB2
NAD-retinol dehydrogenase activity (GO:0004745)	1/19	0.0355048	0.118941	29.9459	99.9622	DHRS3
oxidoreductase activity, acting on the aldehyde or oxo group of donors, NAD or NADP as acceptor (GO:0016620)	1/20	0.0373391	0.119129	28.3684	93.2673	ALDH2
phosphatidylinositol phospholipase C activity (GO:0004435)	1/23	0.0428215	0.124397	24.4963	77.1809	PLCG2
calmodulin-dependent protein kinase activity (GO:0004683)	1/24	0.0446423	0.124397	23.4301	72.8459	MAPKAPK2
lipoprotein particle binding (GO:0071813)	1/24	0.0446423	0.124397	23.4301	72.8459	STAB2
phospholipase C activity (GO:0004629)	1/25	0.0464596	0.124397	22.4527	68.9112	PLCG2
phosphatidylinositol-3,4-bisphosphate binding (GO:0043325)	1/26	0.0482736	0.124397	21.5535	65.3259	PLEK
NAD binding (GO:0051287)	1/28	0.0518915	0.128486	19.955	59.0387	ALDH2
mitogen-activated protein kinase binding (GO:0051019)	1/29	0.0536955	0.128486	19.2413	56.2698	MAPKAPK2
phosphotyrosine residue binding (GO:0001784)	1/37	0.0680071	0.15712	14.9595	40.2132	PLCG2
peptidase inhibitor activity (GO:0030414)	1/40	0.0733194	0.163747	13.8067	36.0758	PROS1
protein phosphorylated amino acid binding (GO:0045309)	1/42	0.0768446	0.166083	13.1318	33.6959	PLCG2
endopeptidase regulator activity (GO:0061135)	1/46	0.0838558	0.175573	11.9622	29.6501	PROS1
manganese ion binding (GO:0030145)	1/48	0.0873419	0.177331	11.452	27.9191	ABO
potassium channel regulator activity (GO:0015459)	1/50	0.0908151	0.178959	10.9835	26.3485	LRRC55
transmembrane receptor protein kinase activity (GO:0019199)	1/60	0.107989	0.195548	9.11727	20.2925	EPHA3
transmembrane receptor protein tyrosine kinase activity (GO:0004714)	1/60	0.107989	0.195548	9.11727	20.2925	EPHA3
serine-type endopeptidase inhibitor activity (GO:0004867)	1/60	0.107989	0.195548	9.11727	20.2925	SERPINE2
protein serine/threonine kinase activity (GO:0004674)	2/344	0.13869	0.238078	3.18713	6.29624	GRK5;MAPKAPK2
calcium ion binding (GO:0005509)	2/348	0.141287	0.238078	3.14965	6.16374	SCGN;F9
voltage-gated potassium channel activity (GO:0005249)	1/82	0.144667	0.238078	6.63363	12.8249	LRRC55
sequence-specific double-stranded DNA binding (GO:1990837)	3/712	0.152225	0.238078	2.32758	4.38143	HOXB2;BCOR;HIC1
oxidoreductase activity, acting on the CH-OH group of donors, NAD or NADP as acceptor (GO:0016616)	1/87	0.152796	0.238078	6.24639	11.7348	DHRS3
growth factor activity (GO:0008083)	1/87	0.152796	0.238078	6.24639	11.7348	F2
potassium channel activity (GO:0005267)	1/91	0.159245	0.242487	5.96757	10.9643	LRRC55
voltage-gated cation channel activity (GO:0022843)	1/97	0.168829	0.251367	5.59291	9.94905	LRRC55
protein tyrosine kinase activity (GO:0004713)	1/108	0.186123	0.271093	5.01516	8.43221	EPHA3
protease binding (GO:0002020)	1/118	0.201542	0.287304	4.5842	7.34279	VWF
transition metal ion binding (GO:0046914)	2/445	0.206933	0.288844	2.44783	3.85621	ZFPM2;ABO
metal ion binding (GO:0046872)	2/517	0.257607	0.352238	2.09784	2.84535	SCGN;F9
RNA polymerase II-specific DNA-binding transcription factor binding (GO:0061629)	1/190	0.304457	0.407972	2.82754	3.36258	ZFPM2
GTPase binding (GO:0051020)	1/201	0.318997	0.419074	2.67054	3.05129	RASIP1
DNA-binding transcription factor binding (GO:0140297)	1/208	0.328095	0.421267	2.57932	2.87453	ZFPM2
transcription regulatory region nucleic acid binding (GO:0001067)	1/212	0.333241	0.421267	2.52991	2.78009	BCOR
protein homodimerization activity (GO:0042803)	2/636	0.341666	0.423919	1.69366	1.81885	PLEK;RASIP1
double-stranded DNA binding (GO:0003690)	2/651	0.352128	0.428956	1.65323	1.72557	HOXB2;HIC1
DNA-binding transcription repressor activity, RNA polymerase II-specific (GO:0001227)	1/256	0.387371	0.45924	2.08871	1.98088	HIC1
sequence-specific DNA binding (GO:0043565)	2/707	0.390696	0.45924	1.51749	1.42618	HOXB2;HIC1
receptor ligand activity (GO:0048018)	1/307	0.444769	0.513785	1.73609	1.40658	F2
DNA binding (GO:0003677)	2/811	0.45962	0.52176	1.31527	1.02243	HOXB2;HIC1
DNA-binding transcription activator activity, RNA polymerase II-specific (GO:0001228)	1/333	0.47198	0.52176	1.59801	1.19982	HOXB2
zinc ion binding (GO:0008270)	1/336	0.475035	0.52176	1.58346	1.17868	ZFPM2
ubiquitin-protein transferase activity (GO:0004842)	1/392	0.529	0.571662	1.3528	0.861419	BCOR
kinase binding (GO:0019900)	1/461	0.588103	0.625442	1.14583	0.608267	PLCG2
RNA polymerase II cis-regulatory region sequence-specific DNA binding (GO:0000978)	2/1149	0.65016	0.66298	0.911315	0.392354	HOXB2;HIC1
cis-regulatory region sequence-specific DNA binding (GO:0000987)	2/1149	0.65016	0.66298	0.911315	0.392354	HOXB2;HIC1
transcription cis-regulatory region binding (GO:0000976)	1/549	0.653085	0.66298	0.957487	0.407936	BCOR
RNA polymerase II transcription regulatory region sequence-specific DNA binding (GO:0000977)	2/1359	0.740228	0.740228	0.761688	0.229114	HOXB2;HIC1

### Sheet: ST11. Effective N
ST11. Effective Sample Sizes for each cohort, by ancestries, by sex
Sample	Effective sample size
VTE_Bothsex	107409
VTE_Bothsex_BioMe	4626.7
VTE_Bothsex_BioVU	10554.6
VTE_Bothsex_MGI	12145
VTE_Bothsex_UCLA	8525.06
VTE_Bothsex_UKBB	31148.7
VTE_Bothsex_afr	5476.77
VTE_Bothsex_amr	3771.63
VTE_Bothsex_eas	741.499
VTE_Bothsex_leave_BioMe	102782
VTE_Bothsex_leave_BioVU	96854.3
VTE_Bothsex_leave_CKB	107165
VTE_Bothsex_leave_ESTBB	102743
VTE_Bothsex_leave_FinnGen	72244.3
VTE_Bothsex_leave_GNH	107075
VTE_Bothsex_leave_MGI	95264
VTE_Bothsex_leave_UCLA	98883.9
VTE_Bothsex_leave_UKBB	76260.3
VTE_Bothsex_nfe	61678
VTE_Bothsex_sas	576.422
VTE_Female	48152.3
VTE_Female_BioMe	2847.35
VTE_Female_BioVU	5467.62
VTE_Female_MGI	6130.51
VTE_Female_UKBB	13927.1
VTE_Female_afr	3005.77
VTE_Female_leave_BioMe	45304.9
VTE_Female_leave_BioVU	42684.6
VTE_Female_leave_FinnGen	28579.5
VTE_Female_leave_GNH	47945.3
VTE_Female_leave_MGI	42021.8
VTE_Female_leave_UKBB	34225.2
VTE_Female_nfe	24149.4
VTE_Male	44390.3
VTE_Male_BioMe	1775.95
VTE_Male_UKBB	16958.7
VTE_Male_afr	783.095
VTE_Male_leave_BioMe	42614.4
VTE_Male_leave_BioVU	39993.6
VTE_Male_leave_FinnGen	28798.9
VTE_Male_leave_MGI	38722.8
VTE_Male_leave_UKBB	27431.7
VTE_Male_nfe	27364.8

### Sheet: ST13. MR Genetic instruments
ST13. Genetic instruments for two-sample Mendelian Randomization
SNP	Effect allele	Other allele	Exposure Beta	Outcome Beta	Exposure EAF	Outcome EAF	Exposure SE	Outcome SE
rs10087301	A	G	0.099189	-0.0044167	0.8076	0.8124	0.014957	0.015421
rs10747514	A	G	0.12606	0.0084378	0.286	0.2933	0.012933	0.013315
rs10886430	G	A	0.12751	0.022651	0.1236	0.1164	0.017841	0.019825
rs10901263	A	G	0.096576	0.012463	0.2676	0.2668	0.013395	0.014651
rs115478735	T	A	0.37443	0.11726	0.1884	0.1935	0.016657	0.017346
rs12445050	T	C	0.11045	0.042112	0.1343	0.1281	0.017057	0.01781
rs2066865	A	G	0.21225	0.0020884	0.2384	0.2519	0.013791	0.014323
rs216315	G	A	0.1347	0.031715	0.8963	0.8947	0.023164	0.022813
rs2289252	T	C	0.19715	0.0092654	0.4025	0.4017	0.01185	0.012422
rs34397775	A	G	0.12698	0.02061	0.1214	0.1172	0.017549	0.018294
rs35106244	T	C	0.080513	-0.040555	0.4244	0.4202	0.013934	0.01338
rs4375492	A	G	0.091912	-0.0005005	0.7839	0.7747	0.015521	0.015592
rs6025	T	C	1.0864	0.026354	0.02286	0.02274	0.039818	0.040375
rs6684036	G	T	0.10672	0.0060958	0.8093	0.8109	0.014947	0.015522
rs6993770	A	T	0.086488	-0.0065935	0.7196	0.7383	0.012979	0.014112
rs78707713	T	C	0.24514	0.01444	0.8789	0.8767	0.018384	0.019
rs78807356	T	G	0.3637	0.00090055	0.02592	0.02274	0.036915	0.039399
rs8107037	T	C	0.095371	-0.038033	0.742	0.7393	0.013362	0.013709

### Sheet: ST14. sgRNA
ST14. Efficient single guide RNAs (sgRNA) for CRISPR/Cas9 mediated genome editing.
Gene	sgRNA	sgRNA	sgRNA	sgRNA
Factor vii	AAGCTCACGAGGTGTTGATC	GACGCGTGTGTAGATGCCGTAGG
Factor viiL	CTGATCGTGACGCTGGTCTGCGG	CCGCGATAGAGACGAAGGCACGG
STAB2	CTGTGATAAGGATATCACGATGG	GTTTACCTTGGGCGCAGTCTAGG	TGTGATCACAACGTCCCCCAAGG	GGGGTGATCCACGTTCTGCAGGG
TSPAN15	CATCGGTATTTATGCCGAGGTGG	AGGAACCGAGTACCAGGACTGGG
zgc:110329	GCCGTGGTCCTCATACTGCTGGG	TACTATTGGCATCTGCTGCGCGG
TC2N	GGAACCTCTCGGCCGTCCGGAGG	GTGCTGTCTCTACGAAGCCTCGG
PLCG2	GAAATCCGGGAAGTACGACCAGG	GTGCAAGACTGGACCGACTGAGG
RASIP1	GGGCCGGTCCAATAGCGACAGGG	ATCTCGCGCTCACGAAACGTCGG
